# Mapping the Health Burden of Neighbourhood Deprivation: Neurobiological Evidence Across the Life Span

**DOI:** 10.64898/2026.08.29.26361714

**Authors:** Amir Ebneabbasi, Varun Warrier, Marcella Montagnese, Rafael Romero Garcia, Richard A.I. Bethlehem, Timothy Rittman

## Abstract

Neighbourhood deprivation is one of the few potential policy-modifiable risk factors for psychiatric and neurological disorders, but the neurobiological pathways underlying these associations remain unclear. We investigated these relationships across three cohorts spanning the life span: the Healthy Brain and Child Development (HBCD) Study (n = 84, aged 0–4 weeks postnatal), the Adolescent Brain Cognitive Development (ABCD) Study (n = 4,792, aged 9–10 years), and the UK Biobank (UKB; ∼ 500,000 adults, aged 44–87 years). Neighbourhood deprivation was associated with elevated disease risk, and individual lifestyle factors accounted for only a small fraction of this burden, indicating that the much larger residual effect reflects broader contextual characteristics of deprived environments rather than individual behaviours alone. Across all cohorts, greater deprivation consistently predicted lower cortical and subcortical brain volume, with effects detectable in early development and substantially stronger in adulthood. Across disorders, regional brain volume emerged as a consistent neuroanatomical mediator linking neighbourhood deprivation to neuropsychiatric disease. We further showed that deprivation preferentially affects brain regions intrinsically vulnerable to neuropsychiatric disorders. Spatial decoding analyses implicated dopaminergic and serotonergic neurotransmitter systems together with specific excitatory and inhibitory neuronal classes. Importantly, both the deprivation–disease associations and their neuroanatomical mediation patterns replicated across independent populations. Our study delivers a translational framework linking neighbourhood deprivation to brain health which could inform public health policies and preventive interventions.

## Supplementary tables for "Mapping the Health Burden of Neighbourhood Deprivation: Neurobiological Evidence Across the Life Span"

### Sheet: 1. Total_ABCD
X	Y	label	KSADS_class	total	total_ci_low	total_ci_high	total_p	OR	OR_ci_low	OR_ci_high	N	N_CASES	N_CONTROLS
ADI	mh_p_ksads__asd__oth_dx	Other specified neurodevelopmental disorder, autism spectrum disorder (impairment does not meet full criteria) (F88.0) [Parent] (301)	Autism Spectrum	0.0368716	-0.137445	0.212937	0.6824	1.03756	0.871583	1.23731	717	301	416
ADI	mh_p_ksads__suic__actv__pres_dx	Suicidal ideation, active non-specific - Present [Parent] (163)	Harm	0.103727	-0.133172	0.372551	0.4136	1.1093	0.875315	1.45143	579	163	416
ADI	mh_p_ksads__cond__onset__adoles__pres_dx	Conduct disorder, adolescent onset (F91.2) - Present [Parent] (159)	Externalizing	0.377399	0.108571	0.675625	0.0012	1.45849	1.11468	1.96526	575	159	416
ADI	mh_p_ksads__psych__aps__pres_dx	Associated psychotic symptoms - Present [Parent] (82)	Psychosis	0.307446	-0.046399	0.7048	0.0908	1.35995	0.954661	2.02344	498	82	416
ADI	mh_p_ksads__gad__pres_dx	Generalized anxiety disorder (F41.1) - Present [Parent] (114)	Anxiety	0.15557	-0.11066	0.440649	0.2724	1.16832	0.895243	1.55371	530	114	416
ADI	su_p_ksads__dud__mj__pres_dx	Cannabis use disorder - Present [Parent] (123)	Substance Use	0.289405	-0.000989095	0.64643	0.0512	1.33563	0.999011	1.90871	539	123	416
ADI	mh_p_ksads__ed__binge__pres_dx	Binge eating disorder (F50.8) - Present [Parent] (96)	Eating	0.417992	0.122234	0.739541	0.006	1.51891	1.13002	2.09497	512	96	416
ADI	su_p_ksads__dud__nic__pres_dx	Tobacco use disorder - Present [Parent] (131)	Substance Use	0.33163	0.0640525	0.651804	0.0148	1.39324	1.06615	1.919	547	131	416
ADI	mh_p_ksads__suic__pass__pres_dx	Suicidal ideation, passive - Present [Parent] (84)	Harm	0.365074	0.0294795	0.768581	0.0312	1.44062	1.02992	2.1567	500	84	416
ADI	mh_p_ksads__agor__pres_dx	Agoraphobia (F40.00) - Present [Parent] (90)	Anxiety	0.212456	-0.0843987	0.523729	0.1636	1.23671	0.919065	1.68831	506	90	416
ADI	su_p_ksads__dud__unspec__pres_dx	Unspecified substance related disorder (F10.99) - Present [Parent] (59)	Substance Use	0.35794	-0.0897139	0.9171	0.1384	1.43038	0.914193	2.50202	475	59	416
ADI	mh_p_ksads__dep__mdd__pres_dx	Major depressive disorder - Present [Parent] (64)	Mood	0.200279	-0.152869	0.621015	0.3012	1.22174	0.858242	1.86081	480	64	416
ADI	mh_p_ksads__adhd__pres_dx	Attention-deficit / hyperactivity disorder - Present [Parent] (442)	Externalizing	0.0513922	-0.101498	0.21262	0.5084	1.05274	0.903483	1.23691	858	442	416
ADI	mh_p_ksads__tic__perst__pres_dx	Persistent (Chronic) motor or vocal tic disorder (F95.1) - Present [Parent] (70)	Tics	0.0697055	-0.229031	0.400408	0.6984	1.07219	0.795304	1.49243	486	70	416
ADI	mh_p_ksads__phobia__pres_dx	Specific phobia (F40.2XX) - Present [Parent] (232)	Anxiety	0.0331019	-0.153568	0.229997	0.7436	1.03366	0.857642	1.2586	648	232	416
ADI	mh_p_ksads__ocd__pres_dx	Obessive-compulsive disorder (F42) - Present [Parent] (274)	Anxiety	-0.0295879	-0.207319	0.156884	0.7184	0.970846	0.81276	1.16986	690	274	416
ADI	mh_p_ksads__odd__pres_dx	Oppositional defiant disorder (F91.3) - Present [Parent] (384)	Externalizing	-0.0538998	-0.208309	0.101617	0.4792	0.947527	0.811956	1.10696	800	384	416
ADI	mh_p_ksads__adhd__partrem_dx	Attention-deficit / hyperactivity disorder - Partial remission [Parent] (399)	Externalizing	0.0987648	-0.065969	0.26737	0.2372	1.10381	0.93616	1.30652	815	399	416
ADI	mh_p_ksads__sleep__prob__pres_dx	Sleep problems - Present [Parent] (225)	Sleep	0.0979754	-0.0995263	0.31524	0.3564	1.10294	0.905266	1.37059	641	225	416
ADI	mh_p_ksads__cond__onset__chld__pres_dx	Conduct disorder, childhood onset (F91.1) - Present [Parent] (122)	Externalizing	0.243516	-0.0128333	0.523262	0.0608	1.27573	0.987249	1.68752	538	122	416
ADI	mh_p_ksads__suic__slfinj__nosi__pres_dx	Self injurious behavior, without suicidal intent - Present [Parent] (194)	Harm	0.230534	0.00348912	0.475228	0.0468	1.25927	1.0035	1.60838	610	194	416
ADI	mh_p_ksads__socanx__pres_dx	Social anxiety disorder (F40.10) - Present [Parent] (224)	Anxiety	0.0209243	-0.160666	0.219906	0.8408	1.02114	0.851576	1.24596	640	224	416
ADI	mh_p_ksads__dep__mdd__partrem_dx	Major depressive disorder (F32.4) - Partial remission [Parent] (269)	Mood	0.0852045	-0.104385	0.282065	0.3748	1.08894	0.900879	1.32586	685	269	416
ADI	mh_p_ksads__ed__an__oth__pres_dx	Other specified feeding or eating disorder, atypical anorexia nervosa (F50.8) - Present [Parent] (236)	Eating	-0.0156323	-0.197762	0.176012	0.8412	0.984489	0.820565	1.19245	652	236	416

### Sheet: 2. Total_UKB
X	Y	label	ICD_class	total	total_ci_low	total_ci_high	total_p	OR	OR_ci_low	OR_ci_high	N	N_CASES	N_CONTROLS
IMD (England)	F00	dementia in alzheimer's disease	Organic	0.223097	0.18346	0.261114	0	1.24994	1.20137	1.29838	228293	2416	225877
IMD (England)	F01	vascular dementia	Organic	0.324326	0.277835	0.368717	0	1.3831	1.32027	1.44588	227445	1568	225877
IMD (England)	F02	dementia in other diseases classified elsewhere	Organic	0.111905	0.0406236	0.179672	0.0024	1.11841	1.04146	1.19682	226758	881	225877
IMD (England)	F33	recurrent depressive disorder	Mood	0.311927	0.276839	0.345541	0	1.36605	1.31895	1.41275	228639	2762	225877
IMD (England)	F34	persistent mood [affective] disorders	Mood	0.300744	0.230846	0.370292	0	1.35086	1.25966	1.44816	226526	649	225877
IMD (England)	F38	other mood [affective] disorders	Mood	0.214015	0.0488112	0.362479	0.0144	1.23864	1.05002	1.43689	226018	141	225877
IMD (England)	F39	unspecified mood [affective] disorder	Mood	0.277102	0.211751	0.339629	0	1.3193	1.23584	1.40443	226661	784	225877
IMD (England)	F40	phobic anxiety disorders	Neurotic	0.245083	0.212854	0.27702	0	1.27773	1.2372	1.31919	229271	3394	225877
IMD (England)	F41	other anxiety disorders	Neurotic	0.278496	0.267116	0.29013	0	1.32114	1.30619	1.3366	257829	31952	225877
IMD (England)	F42	obsessive-compulsive disorder	Neurotic	0.358231	0.290687	0.424321	0	1.4308	1.33735	1.52855	226590	713	225877
IMD (England)	F43	reaction to severe stress, and adjustment disorders	Neurotic	0.215968	0.196364	0.234571	0	1.24106	1.21697	1.26437	237709	11832	225877
IMD (England)	F44	dissociative [conversion] disorders	Neurotic	0.403693	0.30678	0.495361	0	1.49734	1.35904	1.64109	226160	283	225877
IMD (England)	F45	somatoform disorders	Neurotic	0.185239	0.144233	0.22409	0	1.20351	1.15515	1.25118	228200	2323	225877
IMD (England)	F48	other neurotic disorders	Neurotic	0.346223	0.290642	0.401628	0	1.41372	1.33729	1.49426	226761	884	225877
IMD (England)	F50	eating disorders	physiological	0.144182	0.0657855	0.2184	0.0004	1.15509	1.068	1.24408	226573	696	225877
IMD (England)	F51	nonorganic sleep disorders	physiological	0.167996	0.0743552	0.255263	0.0004	1.18293	1.07719	1.2908	226336	459	225877
IMD (England)	F52	sexual dysfunction, not caused by organic disorder or disease	physiological	0.165161	0.120036	0.209601	0	1.17958	1.12754	1.23319	227755	1878	225877
IMD (England)	F53	mental and behavioural disorders associated with the puerperium, not elsewhere classified	physiological	0.0699082	-0.00330293	0.138865	0.058	1.07241	0.996703	1.14897	226912	1035	225877
IMD (England)	F60	specific personality disorders	Personality	0.590434	0.531355	0.647425	0	1.80477	1.70124	1.91061	226473	596	225877
IMD (England)	F64	gender identity disorders	Personality	0.466775	0.271062	0.643156	0	1.59484	1.31136	1.90248	225932	55	225877
IMD (England)	F66	psychological and behavioural disorders associated with sexual development and orientation	Personality	0.21103	0.0995253	0.317894	0.0004	1.23495	1.10465	1.37423	226196	319	225877
IMD (England)	F69	unspecified disorder of adult personality and behaviour	Personality	0.497135	0.352707	0.628833	0	1.64401	1.42291	1.87542	226001	124	225877
IMD (England)	F03	unspecified dementia	Organic	0.299189	0.268449	0.32854	0	1.34876	1.30793	1.38894	229698	3821	225877
IMD (England)	F05	delirium, not induced by alcohol and other psychoactive substances	Organic	0.31372	0.291346	0.336724	0	1.36851	1.33823	1.40035	232534	6657	225877
IMD (England)	F79	unspecified mental retardation	Intellectual	0.815915	0.709997	0.92109	0	2.26124	2.03399	2.51203	226009	132	225877
IMD (England)	F80	specific developmental disorders of speech and language	Developmental	0.321917	0.206713	0.431014	0	1.37977	1.22963	1.53882	226120	243	225877
IMD (England)	F81	specific developmental disorders of scholastic skills	Developmental	0.751872	0.68072	0.822801	0	2.12097	1.9753	2.27687	226195	318	225877
IMD (England)	F84	pervasive developmental disorders	Developmental	0.451533	0.346	0.551773	0	1.57072	1.4134	1.73633	226101	224	225877
IMD (England)	F90	hyperkinetic disorders	Childhood	0.235779	-0.0867586	0.485672	0.1288	1.26589	0.916898	1.62527	225931	54	225877
IMD (England)	F91	conduct disorders	Childhood	0.378596	0.224895	0.515987	0	1.46023	1.25219	1.67529	225985	108	225877
IMD (England)	F98	other behavioural and emotional disorders with onset usually occurring in childhood and adolescence	Childhood	0.286577	0.128584	0.431349	0.0004	1.33186	1.13722	1.53933	226022	145	225877
IMD (England)	F99	mental disorder, not otherwise specified	Unspecified	0.458763	0.371222	0.543714	0	1.58212	1.44951	1.72239	226204	327	225877
IMD (England)	G00	bacterial meningitis, not elsewhere classified	Inflammatory	0.225219	0.074018	0.362443	0.0024	1.2526	1.07683	1.43684	226043	166	225877
IMD (England)	G02	meningitis in other infectious and parasitic diseases classified elsewhere	Inflammatory	0.0484061	-0.271836	0.310942	0.7004	1.0496	0.761979	1.36471	225940	63	225877
IMD (England)	G03	meningitis due to other and unspecified causes	Inflammatory	0.196156	0.152094	0.240039	0	1.21672	1.16427	1.2713	227640	1763	225877
IMD (England)	G04	encephalitis, myelitis and encephalomyelitis	Inflammatory	0.100395	0.0159493	0.181897	0.0228	1.10561	1.01608	1.19949	226507	630	225877
IMD (England)	G05	encephalitis, myelitis and encephalomyelitis in diseases classified elsewhere	Inflammatory	0.194005	0.0236627	0.351183	0.0276	1.2141	1.02394	1.42075	226011	134	225877
IMD (England)	G06	intracranial and intraspinal abscess and granuloma	Inflammatory	0.207125	0.0805406	0.321811	0.0016	1.23014	1.08387	1.37962	226152	275	225877
IMD (England)	G08	intracranial and intraspinal phlebitis and thrombophlebitis	Inflammatory	0.19946	-0.0393052	0.400919	0.0872	1.22074	0.961457	1.4932	225971	94	225877
IMD (England)	G09	sequelae of inflammatory diseases of central nervous system	Inflammatory	0.177752	-0.019902	0.35114	0.0756	1.19453	0.980295	1.42069	225961	84	225877
IMD (England)	G11	hereditary ataxia	System Atrophy	0.325363	0.222775	0.419624	0	1.38453	1.24954	1.52139	226180	303	225877
IMD (England)	G12	spinal muscular atrophy and related syndromes	System Atrophy	0.11879	0.0326122	0.201018	0.0076	1.12613	1.03315	1.22265	226470	593	225877
IMD (England)	F06	other mental disorders due to brain damage and dysfunction and to physical disease	Organic	0.294089	0.242068	0.342571	0	1.3419	1.27388	1.40856	227019	1142	225877
IMD (England)	F07	personality and behavioural disorders due to brain disease, damage and dysfunction	Organic	0.107681	-0.0379647	0.23865	0.1316	1.11369	0.962747	1.26953	226055	178	225877
IMD (England)	F09	unspecified organic or symptomatic mental disorder	Organic	0.304544	0.210558	0.394636	0	1.35601	1.23437	1.48384	226228	351	225877
IMD (England)	G14	postpolio syndrome	System Atrophy	0.0134315	-0.280071	0.244936	0.8676	1.01352	0.75573	1.27754	225942	65	225877
IMD (England)	G20	parkinson's disease	Movement	0.115165	0.078066	0.152058	0	1.12206	1.08119	1.16423	229225	3348	225877
IMD (England)	G21	secondary parkinsonism	Movement	0.342187	0.220908	0.453341	0	1.40802	1.24721	1.57356	226103	226	225877
IMD (England)	G23	other degenerative diseases of basal ganglia	Movement	0.124968	0.00884734	0.230471	0.0376	1.13311	1.00889	1.25919	226177	300	225877
IMD (England)	G24	dystonia	Movement	0.271919	0.209524	0.33149	0	1.31248	1.23309	1.39304	226778	901	225877
IMD (England)	G25	other extrapyramidal and movement disorders	Movement	0.280139	0.252572	0.307321	0	1.32331	1.28733	1.35978	230294	4417	225877
IMD (England)	G30	alzheimer's disease	Other Degenerative	0.21565	0.180186	0.249634	0	1.24067	1.19744	1.28356	229075	3198	225877
IMD (England)	G31	other degenerative diseases of nervous system, not elsewhere classified	Other Degenerative	0.334643	0.300346	0.368947	0	1.39744	1.35033	1.44621	228557	2680	225877
IMD (England)	G35	multiple sclerosis	Demyelinating	0.136983	0.0894039	0.184641	0	1.14681	1.09352	1.20279	227714	1837	225877
IMD (England)	G37	other demyelinating diseases of central nervous system	Demyelinating	0.065744	-0.0312216	0.158047	0.1764	1.06795	0.969261	1.17122	226345	468	225877
IMD (England)	G40	epilepsy	Episodic	0.319682	0.298039	0.342034	0	1.37669	1.34721	1.40781	232251	6374	225877
IMD (England)	G41	status epilepticus	Episodic	0.270298	0.161488	0.368103	0	1.31035	1.17526	1.44499	226163	286	225877
IMD (England)	G43	migraine	Episodic	0.127913	0.112439	0.143999	0	1.13645	1.119	1.15488	244683	18806	225877
IMD (England)	G44	other headache syndromes	Episodic	0.246331	0.217852	0.274554	0	1.27932	1.2434	1.31594	230433	4556	225877
IMD (England)	G45	transient cerebral ischaemic attacks and related syndromes	Episodic	0.232146	0.208785	0.25462	0	1.2613	1.23218	1.28997	233249	7372	225877
IMD (England)	G46	vascular syndromes of brain in cerebrovascular diseases	Episodic	0.298509	0.17151	0.413195	0	1.34785	1.1871	1.51164	226083	206	225877
IMD (England)	G47	sleep disorders	Episodic	0.276836	0.260888	0.292639	0	1.31895	1.29808	1.33996	240372	14495	225877
IMD (England)	G50	disorders of trigeminal nerve	Peripheral Nerve	0.162122	0.122462	0.199723	0	1.176	1.13028	1.22106	228231	2354	225877
IMD (England)	G51	facial nerve disorders	Peripheral Nerve	0.285121	0.249891	0.319398	0	1.32992	1.28389	1.3763	228484	2607	225877
IMD (England)	G52	disorders of other cranial nerves	Peripheral Nerve	0.0509197	-0.0699416	0.160042	0.3904	1.05224	0.932448	1.17356	226249	372	225877
IMD (England)	G53	cranial nerve disorders in diseases classified elsewhere	Peripheral Nerve	0.247003	0.11983	0.359463	0.0008	1.28018	1.12731	1.43256	226100	223	225877
IMD (England)	G54	nerve root and plexus disorders	Peripheral Nerve	0.265717	0.210803	0.317979	0	1.30437	1.23467	1.37435	226954	1077	225877
IMD (England)	G55	nerve root and plexus compressions in diseases classified elsewhere	Peripheral Nerve	0.209715	0.187341	0.231602	0	1.23333	1.20604	1.26062	233285	7408	225877
IMD (England)	G56	mononeuropathies of upper limb	Peripheral Nerve	0.269644	0.255544	0.283993	0	1.3095	1.29116	1.32842	244561	18684	225877
IMD (England)	G57	mononeuropathies of lower limb	Peripheral Nerve	0.112018	0.0787562	0.143979	0	1.11853	1.08194	1.15486	229769	3892	225877
IMD (England)	G58	other mononeuropathies	Peripheral Nerve	0.201401	0.160625	0.241818	0	1.22311	1.17424	1.27356	228086	2209	225877
IMD (England)	F10	mental and behavioural disorders due to use of alcohol	Substance Use	0.43257	0.415682	0.449653	0	1.54121	1.5154	1.56777	235456	9579	225877
IMD (England)	F11	mental and behavioural disorders due to use of opioids	Substance Use	0.690884	0.603269	0.775048	0	1.99548	1.82809	2.1707	226079	202	225877
IMD (England)	F12	mental and behavioural disorders due to use of cannabinoids	Substance Use	0.749103	0.672467	0.8259	0	2.1151	1.95906	2.28394	226141	264	225877
IMD (England)	G59	mononeuropathy in diseases classified elsewhere	Peripheral Nerve	0.470999	0.377703	0.561969	0	1.60159	1.45893	1.75412	226114	237	225877
IMD (England)	G60	hereditary and idiopathic neuropathy	Polyneuropathy	0.181861	0.0854167	0.272573	0.0004	1.19945	1.08917	1.31334	226303	426	225877
IMD (England)	G61	inflammatory polyneuropathy	Polyneuropathy	0.140038	0.0485434	0.225933	0.0028	1.15032	1.04974	1.25349	226408	531	225877
IMD (England)	G62	other polyneuropathies	Polyneuropathy	0.274785	0.246373	0.303011	0	1.31625	1.27938	1.35393	230027	4150	225877
IMD (England)	G63	polyneuropathy in diseases classified elsewhere	Polyneuropathy	0.468396	0.423203	0.51269	0	1.59743	1.52684	1.66978	227067	1190	225877
IMD (England)	G64	other disorders of peripheral nervous system	Polyneuropathy	0.295448	0.174215	0.409068	0	1.34373	1.19031	1.50541	226099	222	225877
IMD (England)	G70	myasthenia gravis and other myoneural disorders	Neuromuscular	0.250954	0.151924	0.340699	0	1.28525	1.16407	1.40593	226272	395	225877
IMD (England)	G71	primary disorders of muscles	Neuromuscular	0.295098	0.171545	0.406466	0	1.34326	1.18714	1.5015	226121	244	225877
IMD (England)	G72	other myopathies	Neuromuscular	0.309377	0.206939	0.40385	0	1.36258	1.22991	1.49758	226230	353	225877
IMD (England)	G80	infantile cerebral palsy	Paralytic	0.424121	0.316397	0.524527	0	1.52825	1.37218	1.68966	226092	215	225877
IMD (England)	G81	hemiplegia	Paralytic	0.354947	0.327052	0.382908	0	1.4261	1.38687	1.46654	229556	3679	225877
IMD (England)	G82	paraplegia and tetraplegia	Paralytic	0.319442	0.240842	0.392759	0	1.37636	1.27232	1.48106	226406	529	225877
IMD (England)	G83	other paralytic syndromes	Paralytic	0.277947	0.225581	0.327384	0	1.32042	1.25305	1.38733	227040	1163	225877
IMD (England)	G90	disorders of autonomic nervous system	Other Nervous	0.187237	0.107367	0.264656	0	1.20591	1.11334	1.30298	226466	589	225877
IMD (England)	G91	hydrocephalus	Other Nervous	0.221184	0.160061	0.280196	0	1.24755	1.17358	1.32339	226833	956	225877
IMD (England)	G93	other disorders of brain	Other Nervous	0.225337	0.199219	0.251681	0	1.25274	1.22045	1.28619	231044	5167	225877
IMD (England)	G94	other disorders of brain in diseases classified elsewhere	Other Nervous	0.232242	0.0680799	0.378764	0.0052	1.26142	1.07045	1.46048	226027	150	225877
IMD (England)	G95	other diseases of spinal cord	Other Nervous	0.284656	0.238478	0.329291	0	1.3293	1.26932	1.38998	227393	1516	225877
IMD (England)	G96	other disorders of central nervous system	Other Nervous	0.134869	0.0367146	0.222679	0.0068	1.14439	1.0374	1.24942	226330	453	225877
IMD (England)	G97	postprocedural disorders of nervous system, not elsewhere classified	Other Nervous	0.135888	0.0208257	0.242945	0.0184	1.14555	1.02104	1.275	226165	288	225877
IMD (England)	G98	other disorders of nervous system, not elsewhere classified	Other Nervous	0.195499	0.144977	0.2444	0	1.21592	1.15601	1.27686	227423	1546	225877
IMD (England)	G99	other disorders of nervous system in diseases classified elsewhere	Other Nervous	0.302516	0.263044	0.340999	0	1.35326	1.30088	1.40635	228013	2136	225877
IMD (England)	F13	mental and behavioural disorders due to use of sedatives or hypnotics	Substance Use	0.583879	0.48354	0.675778	0	1.79298	1.62181	1.96556	226095	218	225877
IMD (England)	F14	mental and behavioural disorders due to use of cocaine	Substance Use	0.701537	0.509217	0.886772	0	2.01685	1.66399	2.42728	225929	52	225877
IMD (England)	F15	mental and behavioural disorders due to use of other stimulants, including caffeine	Substance Use	0.51181	0.316504	0.694112	0	1.66831	1.37232	2.00193	225940	63	225877
IMD (England)	F17	mental and behavioural disorders due to use of tobacco	Substance Use	0.455849	0.445087	0.466795	0	1.57751	1.56063	1.59487	259925	34048	225877
IMD (England)	F19	mental and behavioural disorders due to multiple drug use and use of other psychoactive substances	Substance Use	0.609314	0.525313	0.692026	0	1.83917	1.69099	1.99776	226119	242	225877
IMD (England)	F20	schizophrenia	Psychotic	0.684445	0.638976	0.729517	0	1.98267	1.89454	2.07408	226730	853	225877
IMD (England)	F22	persistent delusional disorders	Psychotic	0.46701	0.39508	0.533178	0	1.59522	1.4845	1.70434	226326	449	225877
IMD (England)	F23	acute and transient psychotic disorders	Psychotic	0.420754	0.307285	0.523063	0	1.52311	1.35973	1.68719	226107	230	225877
IMD (England)	F25	schizoaffective disorders	Psychotic	0.588628	0.497281	0.680238	0	1.80152	1.64424	1.97435	226099	222	225877
IMD (England)	F29	unspecified nonorganic psychosis	Psychotic	0.490816	0.417918	0.561601	0	1.63365	1.5188	1.75348	226327	450	225877
IMD (England)	F30	manic episode	Mood	0.346218	0.248314	0.436611	0	1.41371	1.28186	1.54745	226219	342	225877
IMD (England)	F31	bipolar affective disorder	Mood	0.389323	0.350743	0.427154	0	1.47598	1.42012	1.53289	227648	1771	225877
IMD (England)	F32	depressive episode	Mood	0.305785	0.295692	0.315711	0	1.35769	1.34406	1.37123	270781	44904	225877

### Sheet: 3. Lifestyle
X	Y	N	N_CASES	N_CONTROLS	or_baseline	p_baseline	or_after_adjusting_for_diet	p_after_adjusting_for_diet	or_change_after_adjusting_for_diet_percent	or_after_adjusting_for_sun_exposure	p_after_adjusting_for_sun_exposure	or_change_after_adjusting_for_sun_exposure_percent	or_after_adjusting_for_physical_activity	p_after_adjusting_for_physical_activity	or_change_after_adjusting_for_physical_activity_percent	or_after_adjusting_for_sleep_duration	p_after_adjusting_for_sleep_duration	or_change_after_adjusting_for_sleep_duration_percent	or_after_adjusting_for_smoking_status	p_after_adjusting_for_smoking_status	or_change_after_adjusting_for_smoking_status_percent	or_after_adjusting_for_alcohol_intake	p_after_adjusting_for_alcohol_intake	or_change_after_adjusting_for_alcohol_intake_percent	or_all	p_all	or_change_all_percent
IMD (England)	F00	141031	1399	139632	1.26251	1.57e-17	1.26578	7.28e-18	-0.258489	1.26261	1.54e-17	-0.00723079	1.26248	1.61e-17	0.00244381	1.26265	1.57e-17	-0.0104162	1.24549	1.41e-15	1.34877	1.23798	1.16e-14	1.94366	1.21752	1.85e-12	3.56405
IMD (England)	F01	140537	905	139632	1.39401	4e-26	1.39449	3.7e-26	-0.0348562	1.39343	4.68e-26	0.0415554	1.39349	4.6e-26	0.0372535	1.39493	3.47e-26	-0.0664548	1.36833	3.61e-23	1.8419	1.35823	6.49e-22	2.56664	1.32127	5.4e-18	5.21812
IMD (England)	F02	140182	550	139632	1.06709	0.185805	1.06755	0.183021	-0.0427995	1.06666	0.188595	0.0404537	1.06797	0.17949	-0.0820828	1.06959	0.170949	-0.234263	1.05762	0.255717	0.887481	1.03899	0.440107	2.63377	1.02645	0.60062	3.80827
IMD (England)	F03	141813	2181	139632	1.32556	3.65e-39	1.32736	1.73e-39	-0.135495	1.32562	3.57e-39	-0.00444621	1.32552	3.69e-39	0.00336868	1.32722	1.95e-39	-0.124953	1.30905	1.53e-35	1.24551	1.29197	6.16e-32	2.53457	1.27037	1.57e-27	4.16371
IMD (England)	F05	143740	4108	139632	1.34659	1.76e-79	1.34464	1.18e-78	0.145339	1.3463	2.35e-79	0.0222409	1.34718	1.13e-79	-0.0432841	1.34621	3.11e-79	0.0282198	1.32005	1.72e-68	1.97101	1.31099	1.32e-64	2.64408	1.26999	1.8e-49	5.68882
IMD (England)	F06	140316	684	139632	1.29587	5.5e-12	1.29571	5.71e-12	0.0117487	1.29494	6.31e-12	0.0712339	1.29703	4.49e-12	-0.0897241	1.29375	7.65e-12	0.162981	1.27815	8.59e-11	1.36698	1.26435	6.92e-10	2.43177	1.23581	3.49e-08	4.63475
IMD (England)	F07	139741	109	139632	1.00948	0.932019	1.00598	0.957031	0.346996	1.00929	0.933345	0.0185972	0.985482	0.895569	2.37706	1.00462	0.966795	0.481635	1.01086	0.922411	-0.13675	1.00163	0.988315	0.777228	0.96914	0.781104	3.99596
IMD (England)	F09	139865	233	139632	1.30604	2.1e-05	1.30754	1.96e-05	-0.114935	1.30534	2.17e-05	0.0535392	1.31037	1.64e-05	-0.331815	1.31362	1.43e-05	-0.58061	1.29087	5.21e-05	1.16102	1.23862	0.000738744	5.16185	1.22563	0.00148132	6.1567
IMD (England)	F10	146059	6427	139632	1.49862	4.95e-277	1.48733	4.07e-265	0.753881	1.49633	1.39e-274	0.152943	1.50026	2.9e-278	-0.10935	1.49808	5.05e-276	0.0361354	1.4346	2.34e-212	4.27218	1.57378	0	-5.01506	1.48932	1.92e-246	0.620499
IMD (England)	F11	139743	111	139632	1.95755	4.56e-23	1.94087	1.91e-22	0.852178	1.95185	7.2e-23	0.291406	1.95266	8.92e-23	0.249964	1.96138	4.08e-23	-0.195483	1.85159	3.94e-19	5.41296	1.85196	4.09e-19	5.39421	1.69284	1.2e-13	13.5227
IMD (England)	F12	139784	152	139632	2.00401	5.11e-32	1.99544	1.32e-31	0.427784	1.99541	1.18e-31	0.429519	2.01278	2.12e-32	-0.437471	2.00556	5.5e-32	-0.0772963	1.85218	1.54e-24	7.57643	1.94492	1.15e-28	2.94861	1.74247	2.2e-19	13.0511
IMD (England)	F13	139754	122	139632	1.73756	1.63e-14	1.7291	2.96e-14	0.487257	1.73742	1.65e-14	0.00831944	1.74039	1.27e-14	-0.162727	1.70665	1.28e-13	1.77893	1.66687	2.16e-12	4.06851	1.68107	1.17e-12	3.25151	1.54388	5.7e-09	11.1469
IMD (England)	F17	161606	21974	139632	1.5378	0	1.51961	0	1.18286	1.53579	0	0.130839	1.5376	0	0.0130278	1.53644	0	0.088675	1.41913	0	7.71723	1.52839	0	0.61227	1.35506	0	11.8831
IMD (England)	F19	139788	156	139632	1.79655	1.2e-21	1.79351	1.64e-21	0.168815	1.79142	1.82e-21	0.285145	1.80065	8.73e-22	-0.228311	1.80194	8.44e-22	-0.300172	1.709	6.11e-18	4.87317	1.71051	6.06e-18	4.78925	1.59251	2.31e-13	11.3574
IMD (England)	F20	140106	474	139632	2.04777	4.3e-101	2.04985	2.91e-101	-0.101641	2.04567	8.84e-101	0.102533	2.06067	3.13e-103	-0.630166	2.04321	3.02e-98	0.222621	1.99776	9.11e-93	2.44193	1.9169	1.18e-80	6.39083	1.85496	2.11e-69	9.41551
IMD (England)	F22	139897	265	139632	1.60673	8.29e-21	1.60528	1.01e-20	0.0898635	1.60503	1e-20	0.105614	1.61141	4.45e-21	-0.291324	1.61214	4.77e-21	-0.337156	1.56924	1.09e-18	2.33329	1.54529	2.44e-17	3.82351	1.49661	8.98e-15	6.85371
IMD (England)	F23	139774	142	139632	1.45182	5.08e-07	1.45182	5.11e-07	0.000276013	1.44827	5.92e-07	0.244866	1.45754	3.76e-07	-0.393551	1.46016	3.48e-07	-0.573866	1.43748	1.15e-06	0.987948	1.37138	2.55e-05	5.54098	1.35344	6.26e-05	6.77696
IMD (England)	F25	139770	138	139632	1.77784	5.42e-18	1.77651	6.13e-18	0.0746161	1.77554	6.33e-18	0.129348	1.79174	1.46e-18	-0.781858	1.75978	4.21e-17	1.01573	1.72181	6.03e-16	3.15156	1.67514	2.32e-14	5.77677	1.59082	1.87e-11	10.5193
IMD (England)	F29	139890	258	139632	1.67037	8.96e-24	1.67041	9.19e-24	-0.00210428	1.66699	1.3e-23	0.202716	1.6738	5.86e-24	-0.20495	1.67897	3.62e-24	-0.514693	1.63732	8.64e-22	1.97894	1.60304	7.66e-20	4.03106	1.56118	1.89e-17	6.53701
IMD (England)	F30	139866	234	139632	1.34593	1.62e-06	1.34497	1.73e-06	0.0716711	1.34559	1.65e-06	0.0258489	1.35141	1.15e-06	-0.406622	1.35244	1.12e-06	-0.483598	1.32541	6.13e-06	1.52459	1.28621	5.88e-05	4.43729	1.2617	0.000236172	6.25843
IMD (England)	F31	140783	1151	139632	1.42859	1.97e-40	1.42875	1.94e-40	-0.011314	1.42811	2.28e-40	0.0337248	1.43597	1.2e-41	-0.516687	1.43574	2.33e-41	-0.500651	1.39164	1.97e-34	2.58614	1.36764	7.89e-31	4.26653	1.32714	7.31e-25	7.10136
IMD (England)	F32	168811	29179	139632	1.33085	0	1.33001	0	0.0634585	1.33069	0	0.0123755	1.33333	0	-0.186334	1.33189	0	-0.0782448	1.30063	0	2.2708	1.29525	0	2.67524	1.25659	4.94e-251	5.57983
IMD (England)	F33	141416	1784	139632	1.35961	1.58e-42	1.35925	1.91e-42	0.0265755	1.35953	1.61e-42	0.00601076	1.36279	3.66e-43	-0.233648	1.36276	4.44e-43	-0.231862	1.33304	5.66e-37	1.95474	1.31645	1.1e-33	3.17493	1.28272	2.41e-27	5.65522
IMD (England)	F34	140070	438	139632	1.34193	8.35e-11	1.33925	1.11e-10	0.199545	1.3421	8.27e-11	-0.0126839	1.34501	5.91e-11	-0.229045	1.3464	5.28e-11	-0.332637	1.30841	3.79e-09	2.49766	1.29684	1.33e-08	3.35984	1.25124	1.27e-06	6.75822
IMD (England)	F38	139725	93	139632	1.29151	0.00995176	1.29018	0.0102567	0.102329	1.29113	0.0100645	0.0293087	1.29289	0.0096474	-0.107369	1.29924	0.00842452	-0.598608	1.27562	0.0147014	1.22979	1.24957	0.0262692	3.24687	1.23123	0.0400517	4.6667
IMD (England)	F39	140133	501	139632	1.34095	3.33e-12	1.33894	4.21e-12	0.150422	1.34094	3.34e-12	0.00133549	1.34213	2.9e-12	-0.0873999	1.34791	1.46e-12	-0.518871	1.30735	2.78e-10	2.5059	1.31077	1.96e-10	2.25059	1.26876	3.17e-08	5.38357
IMD (England)	F40	141794	2162	139632	1.25115	1.06e-24	1.25103	1.13e-24	0.00985566	1.25115	1.06e-24	-0.000116794	1.25237	6.64e-25	-0.0977707	1.25011	1.69e-24	0.0831636	1.22804	8.85e-21	1.84699	1.22147	1.21e-19	2.3723	1.18838	9.75e-15	5.01692
IMD (England)	F41	160372	20740	139632	1.29228	8.83e-251	1.29202	2.85e-250	0.0200587	1.2922	1.15e-250	0.00632123	1.29376	7.81e-253	-0.115087	1.29211	3.07e-250	0.012934	1.2686	5.66e-213	1.83184	1.26177	5.02e-202	2.36052	1.23001	1.29e-156	4.81848
IMD (England)	F42	140081	449	139632	1.31588	1.19e-09	1.31824	9.66e-10	-0.179343	1.31607	1.17e-09	-0.0145153	1.31943	8.16e-10	-0.269508	1.32263	6.05e-10	-0.512847	1.30384	4.94e-09	0.915186	1.252	8.43e-07	4.85426	1.24436	2.06e-06	5.43499
IMD (England)	F43	147624	7992	139632	1.2016	2.51e-53	1.20186	2e-53	-0.0216718	1.20159	2.52e-53	0.000567639	1.202	1.83e-53	-0.0333288	1.19769	2.06e-51	0.325211	1.18448	4.49e-45	1.42474	1.18131	1.83e-43	1.68796	1.1549	2.89e-32	3.88587
IMD (England)	F44	139796	164	139632	1.52041	4.84e-10	1.52229	4.41e-10	-0.124105	1.52039	4.85e-10	0.00097454	1.52309	4.04e-10	-0.17661	1.50637	1.22e-09	0.922902	1.51385	8.81e-10	0.431049	1.408	5.24e-07	7.39331	1.38037	2.91e-06	9.2107
IMD (England)	F45	141199	1567	139632	1.1902	4.29e-11	1.18903	5.52e-11	0.0987397	1.19018	4.32e-11	0.00159209	1.19024	4.33e-11	-0.00304314	1.18928	5.39e-11	0.0777709	1.17732	7.6e-10	1.08205	1.1742	1.63e-09	1.34421	1.15295	1.16e-07	3.13006
IMD (England)	F48	140174	542	139632	1.37589	2.4e-15	1.37685	2.13e-15	-0.0700853	1.37592	2.39e-15	-0.00204742	1.377	2.07e-15	-0.0807085	1.38241	9.91e-16	-0.47361	1.3568	5.15e-14	1.38761	1.31551	1.79e-11	4.38862	1.29332	4.45e-10	6.00141
IMD (England)	F50	140065	433	139632	1.06869	0.219218	1.06311	0.261394	0.522029	1.06891	0.217795	-0.0205639	1.06608	0.236976	0.24411	1.0568	0.307132	1.11209	1.05351	0.337522	1.42027	1.04225	0.446711	2.47428	1.0123	0.824606	5.27601
IMD (England)	F51	139948	316	139632	1.09316	0.153203	1.09342	0.152217	-0.0233721	1.09318	0.153192	-0.00219013	1.09573	0.142433	-0.234942	1.08479	0.192002	0.765308	1.07681	0.237675	1.49585	1.09516	0.147795	-0.183183	1.07013	0.283968	2.10661
IMD (England)	F52	140991	1359	139632	1.1588	2.61e-07	1.15873	2.66e-07	0.00611453	1.15833	2.8e-07	0.0401148	1.15905	2.56e-07	-0.0215947	1.15872	2.68e-07	0.0067161	1.13608	9.42e-06	1.96079	1.15528	5.55e-07	0.303606	1.12654	4.26e-05	2.78344
IMD (England)	F53	140352	720	139632	1.02869	0.505922	1.0277	0.520063	0.0960766	1.02796	0.516831	0.0711441	1.02906	0.500638	-0.0356169	1.02958	0.493401	-0.0862169	1.0178	0.67948	1.05836	1.01221	0.776602	1.60178	0.994041	0.889632	3.36826
IMD (England)	F60	139966	334	139632	1.78988	9.55e-43	1.78987	1.02e-42	0.000170342	1.78846	1.22e-42	0.0790092	1.7986	1.45e-43	-0.487648	1.77929	9.37e-42	0.591689	1.74958	5.97e-39	2.25141	1.66382	3.64e-32	7.04247	1.59818	8.48e-27	10.7098
IMD (England)	F66	139859	227	139632	1.28236	0.000121188	1.27909	0.000143411	0.255711	1.28207	0.000123069	0.0225986	1.28255	0.000120738	-0.0144585	1.28496	0.000107319	-0.202796	1.26011	0.000382573	1.73577	1.28121	0.000146664	0.0901514	1.25134	0.000671164	2.41937
IMD (England)	F69	139704	72	139632	1.59811	2.83e-06	1.59642	3e-06	0.106055	1.59528	3.05e-06	0.177194	1.59834	2.89e-06	-0.0144027	1.60235	2.59e-06	-0.265113	1.56084	1.03e-05	2.33244	1.57845	6.47e-06	1.2301	1.52865	3.5e-05	4.3465
IMD (England)	F80	139781	149	139632	1.29976	0.000837997	1.29707	0.000924696	0.206514	1.29887	0.000863946	0.0678856	1.3036	0.000721886	-0.29568	1.29819	0.000892831	0.12055	1.26178	0.00328006	2.92155	1.28128	0.00176633	1.42121	1.22897	0.0100815	5.44574
IMD (England)	F81	139765	133	139632	2.01352	2.96e-28	2.00699	5.69e-28	0.324456	2.01453	2.8e-28	-0.0498857	2.01787	2.08e-28	-0.215753	2.02526	1.26e-28	-0.582784	2.00106	1.67e-27	0.618875	1.84463	2.88e-21	8.38821	1.81698	9.34e-20	9.76139
IMD (England)	F84	139774	142	139632	1.7503	3.22e-17	1.75346	2.69e-17	-0.18033	1.75004	3.31e-17	0.0150601	1.75269	2.91e-17	-0.136653	1.75182	3.1e-17	-0.086704	1.74771	5.18e-17	0.14805	1.65983	4.83e-14	5.16896	1.65524	1.13e-13	5.43104
IMD (England)	F91	139705	73	139632	1.53618	2.25e-05	1.52073	3.54e-05	1.00577	1.53234	2.47e-05	0.249641	1.53099	2.77e-05	0.337399	1.53967	2.05e-05	-0.227206	1.48746	0.000101077	3.17115	1.47616	0.000144678	3.90705	1.38545	0.00175009	9.81161
IMD (England)	F98	139732	100	139632	1.34425	0.00157133	1.34561	0.00152146	-0.100911	1.34475	0.00155384	-0.0369531	1.35042	0.00131598	-0.458565	1.34993	0.00135363	-0.422072	1.34208	0.00173117	0.161539	1.30024	0.00549798	3.27413	1.30541	0.00509721	2.88971
IMD (England)	F99	139819	187	139632	1.41919	1.03e-07	1.41527	1.29e-07	0.276058	1.41749	1.13e-07	0.119294	1.42469	7.27e-08	-0.387449	1.42638	7.13e-08	-0.506566	1.38549	8.74e-07	2.37471	1.33404	1.49e-05	5.99992	1.28558	0.000193924	9.41455
IMD (England)	G00	139754	122	139632	1.16608	0.105557	1.16579	0.106142	0.024504	1.16511	0.107367	0.083508	1.16762	0.102563	-0.132369	1.16736	0.10329	-0.110222	1.14231	0.163607	2.03832	1.13882	0.174511	2.33743	1.10691	0.293103	5.0742
IMD (England)	G03	140837	1205	139632	1.20367	3.91e-10	1.20467	3.31e-10	-0.0832388	1.20352	4.01e-10	0.0121218	1.2048	3.23e-10	-0.0942229	1.20464	3.37e-10	-0.0804358	1.18386	1.47e-08	1.64528	1.18059	2.76e-08	1.91697	1.15711	1.31e-06	3.86778
IMD (England)	G04	140052	420	139632	1.09817	0.0828663	1.09818	0.0828677	-0.00134297	1.09832	0.0824556	-0.0143378	1.10158	0.072901	-0.310992	1.10073	0.0757211	-0.233193	1.08713	0.123363	1.00472	1.06564	0.243041	2.96191	1.05331	0.343497	4.08475
IMD (England)	G05	139724	92	139632	1.2794	0.015454	1.28206	0.0146611	-0.208083	1.27881	0.0156459	0.0462032	1.28431	0.013775	-0.383984	1.26774	0.019835	0.911098	1.26907	0.0197778	0.80731	1.25769	0.0256721	1.69661	1.24001	0.0376593	3.07855
IMD (England)	G06	139802	170	139632	1.22188	0.00966792	1.21656	0.0114034	0.435034	1.22255	0.00949208	-0.0553102	1.21734	0.0112659	0.3714	1.22571	0.0086402	-0.313679	1.20165	0.0183494	1.65553	1.19409	0.0233462	2.27381	1.15772	0.0644744	5.25031
IMD (England)	G09	139687	55	139632	1.19052	0.21566	1.18257	0.234141	0.667979	1.18978	0.217252	0.0619967	1.19708	0.200225	-0.55104	1.19638	0.203461	-0.491896	1.16618	0.278011	2.04429	1.11987	0.427463	5.9345	1.07997	0.592796	9.28593
IMD (England)	G11	139800	168	139632	1.36679	1.27e-05	1.3649	1.39e-05	0.138447	1.36631	1.29e-05	0.0355661	1.37216	9.54e-06	-0.392189	1.3726	9.78e-06	-0.425053	1.35266	2.68e-05	1.03394	1.31435	0.000161482	3.83742	1.29657	0.000377151	5.13817
IMD (England)	G12	140017	385	139632	1.1823	0.00177309	1.18396	0.00162754	-0.140449	1.18263	0.0017444	-0.0276878	1.18437	0.00157745	-0.174468	1.18382	0.00164438	-0.127892	1.16564	0.004422	1.40925	1.16377	0.00501935	1.56736	1.14677	0.0119795	3.00543
IMD (England)	G20	141834	2202	139632	1.08588	0.000668363	1.08615	0.000645142	-0.0254324	1.08607	0.000650919	-0.0179899	1.0878	0.000503421	-0.176619	1.08535	0.000722461	0.0488987	1.08425	0.000870772	0.150173	1.0599	0.0173722	2.39272	1.05638	0.0256643	2.7163
IMD (England)	G21	139768	136	139632	1.42707	2.43e-06	1.42719	2.44e-06	-0.00893297	1.42683	2.46e-06	0.0162509	1.42733	2.34e-06	-0.0185446	1.43241	1.94e-06	-0.374453	1.42276	3.28e-06	0.30179	1.33434	0.000168875	6.49781	1.32174	0.000314731	7.3803
IMD (England)	G23	139840	208	139632	1.24395	0.00173679	1.24526	0.00165278	-0.10585	1.24378	0.00174857	0.0133805	1.24561	0.00161377	-0.133468	1.24288	0.00181844	0.0854104	1.23367	0.00271157	0.826507	1.22099	0.00457093	1.84554	1.20736	0.00790231	2.94119
IMD (England)	G24	140222	590	139632	1.28076	1.05e-09	1.28169	9.52e-10	-0.0731709	1.28092	1.04e-09	-0.0124827	1.28355	7.45e-10	-0.217797	1.28073	1.09e-09	0.0023328	1.26203	1.15e-08	1.46222	1.25377	3.36e-08	2.10745	1.23118	4.9e-07	3.87092
IMD (England)	G25	142480	2848	139632	1.3006	6.81e-45	1.29922	1.59e-44	0.106156	1.30066	6.62e-45	-0.00513845	1.30189	3.14e-45	-0.0996705	1.29636	9.23e-44	0.325529	1.28169	8.71e-40	1.45396	1.25389	6.33e-33	3.59086	1.21907	4.18e-25	6.26859
IMD (England)	G30	141480	1848	139632	1.25194	1.1e-20	1.25521	4.27e-21	-0.260858	1.25222	1.02e-20	-0.0221388	1.25192	1.12e-20	0.0019544	1.25228	1.03e-20	-0.026897	1.23596	2.16e-18	1.27621	1.2268	4.82e-17	2.00831	1.20814	1.53e-14	3.49886
IMD (England)	G31	141240	1608	139632	1.33066	4.81e-32	1.32978	7.01e-32	0.0664942	1.33013	5.9e-32	0.0399196	1.33191	2.81e-32	-0.0941498	1.33178	3.46e-32	-0.0839798	1.30976	1.9e-28	1.57062	1.30766	6.9e-28	1.72884	1.27878	2.96e-23	3.89885
IMD (England)	G35	140784	1152	139632	1.14054	3.26e-05	1.14097	3.11e-05	-0.0382274	1.14052	3.26e-05	0.00142015	1.14637	1.58e-05	-0.511316	1.14623	1.66e-05	-0.499459	1.112	0.000863358	2.50185	1.11343	0.000758593	2.37675	1.0865	0.0100701	4.73737
IMD (England)	G37	139955	323	139632	1.07371	0.249108	1.07341	0.25097	0.0284175	1.07287	0.254119	0.0781289	1.07933	0.215473	-0.523128	1.077	0.229639	-0.306516	1.0437	0.491122	2.79531	1.04766	0.453803	2.426	1.01412	0.822846	5.54988
IMD (England)	G40	143651	4019	139632	1.32371	1.43e-74	1.32292	3.14e-74	0.0597505	1.32349	1.72e-74	0.016039	1.32609	1.57e-75	-0.180235	1.32526	4.51e-75	-0.117135	1.3056	7.48e-67	1.36757	1.27286	2.35e-54	3.84129	1.24612	1.36e-44	5.86127
IMD (England)	G41	139809	177	139632	1.23638	0.0042044	1.23758	0.00404827	-0.0975344	1.23549	0.00433068	0.071492	1.23704	0.00411244	-0.053536	1.23653	0.00420652	-0.0127255	1.20519	0.0123807	2.52192	1.18534	0.023293	4.12767	1.14211	0.0794999	7.62394
IMD (England)	G43	152369	12737	139632	1.13231	1.94e-34	1.133	9.84e-35	-0.0615675	1.13227	2.09e-34	0.00341872	1.13348	5.69e-35	-0.103681	1.13066	1.26e-33	0.14521	1.12725	7.02e-32	0.446735	1.08629	8.62e-16	4.06378	1.07542	2.39e-12	5.02427
IMD (England)	G44	142605	2973	139632	1.24664	2.17e-32	1.24655	2.32e-32	0.00694282	1.24659	2.21e-32	0.00416452	1.24681	2.14e-32	-0.0137162	1.2442	8.53e-32	0.195937	1.23186	7.04e-29	1.18558	1.20453	4.29e-23	3.37813	1.1787	4.7e-18	5.44986
IMD (England)	G45	144581	4949	139632	1.25247	3.31e-52	1.25078	1.44e-51	0.134867	1.25232	3.77e-52	0.0118963	1.25361	1.28e-52	-0.0910517	1.25321	2.04e-52	-0.0591474	1.23584	6.59e-46	1.32793	1.22918	2.66e-43	1.85966	1.20449	7.24e-35	3.83085
IMD (England)	G46	139774	142	139632	1.30726	0.00133295	1.30509	0.00143392	0.166196	1.30777	0.00131468	-0.0389816	1.30846	0.00127956	-0.0918507	1.31155	0.00117537	-0.328184	1.27497	0.00383333	2.47006	1.27983	0.00344689	2.09852	1.2376	0.0124961	5.32901
IMD (England)	G47	149406	9774	139632	1.29117	7.3e-133	1.28887	6.04e-131	0.177722	1.29126	6.31e-133	-0.00765814	1.29618	9.3e-137	-0.388499	1.28089	4.48e-124	0.795485	1.26385	4.05e-110	2.11584	1.25749	6.53e-105	2.60778	1.21207	3.85e-72	6.12562
IMD (England)	G50	141150	1518	139632	1.1544	1.74e-07	1.15446	1.73e-07	-0.00507796	1.1544	1.74e-07	0.000416624	1.15554	1.43e-07	-0.098496	1.15572	1.41e-07	-0.114501	1.14339	1.2e-06	0.953767	1.1163	7.37e-05	3.30026	1.09974	0.000680732	4.73518
IMD (England)	G51	141324	1692	139632	1.33081	2.85e-34	1.32993	4.15e-34	0.0659037	1.33078	2.88e-34	0.00186085	1.33244	1.5e-34	-0.122349	1.32994	4.48e-34	0.0649437	1.31469	3.12e-31	1.21109	1.29069	4.22e-27	3.0142	1.26465	8.98e-23	4.97149
IMD (England)	G52	139875	243	139632	1.05378	0.476183	1.05445	0.471021	-0.0629628	1.05394	0.475006	-0.0145926	1.05661	0.45356	-0.26846	1.05192	0.491323	0.176431	1.04988	0.509454	0.369988	1.01027	0.890517	4.12908	1.00228	0.975719	4.88785
IMD (England)	G53	139781	149	139632	1.44333	4.48e-07	1.44181	4.88e-07	0.105282	1.4435	4.45e-07	-0.0115812	1.44461	4.16e-07	-0.088953	1.44705	3.81e-07	-0.257792	1.40961	2.75e-06	2.33642	1.4201	1.86e-06	1.60909	1.37709	1.73e-05	4.58907
IMD (England)	G54	140371	739	139632	1.34146	3.88e-17	1.34065	4.57e-17	0.060456	1.34143	3.9e-17	0.00274815	1.34312	2.85e-17	-0.123399	1.33491	1.35e-16	0.488834	1.3175	4.11e-15	1.78667	1.3049	4.65e-14	2.72567	1.26427	4.91e-11	5.75426
IMD (England)	G55	144511	4879	139632	1.22693	2.08e-43	1.22617	3.8e-43	0.0618383	1.22641	3.05e-43	0.0421652	1.22704	2.04e-43	-0.00941069	1.22078	2.66e-41	0.501475	1.1999	2.45e-34	2.20335	1.19802	1.27e-33	2.35592	1.15376	3.44e-21	5.96365
IMD (England)	G56	151713	12081	139632	1.28644	2.32e-149	1.2854	2.44e-148	0.0808777	1.28628	3.12e-149	0.012262	1.28369	1.49e-146	0.213937	1.2782	2.57e-141	0.640273	1.2641	7.84e-128	1.73684	1.26168	6.55e-125	1.92504	1.21866	1.95e-88	5.26869
IMD (England)	G57	142220	2588	139632	1.09548	3.34e-05	1.09607	3.02e-05	-0.05336	1.09548	3.34e-05	1.89e-08	1.09371	4.65e-05	0.161248	1.09104	7.45e-05	0.405591	1.07869	0.000607444	1.53273	1.08589	0.00019925	0.875858	1.05898	0.0103621	3.33215
IMD (England)	G58	141128	1496	139632	1.19258	6.85e-11	1.19142	8.73e-11	0.0965804	1.19255	6.88e-11	0.00215851	1.19323	6.05e-11	-0.055182	1.18959	1.3e-10	0.250433	1.17544	2.58e-09	1.43669	1.16503	2.06e-08	2.30964	1.136	3.52e-06	4.74356
IMD (England)	G59	139774	142	139632	1.5958	3.4e-11	1.5919	4.44e-11	0.244029	1.59638	3.29e-11	-0.0366089	1.60063	2.26e-11	-0.302554	1.60248	2.36e-11	-0.418805	1.5804	1.12e-10	0.965124	1.4571	1.57e-07	8.6914	1.42458	1.06e-06	10.7293
IMD (England)	G60	139904	272	139632	1.12554	0.0745072	1.12275	0.0808777	0.248282	1.12592	0.0737208	-0.034116	1.12633	0.0727916	-0.0704621	1.1235	0.0791906	0.181712	1.11237	0.109904	1.17011	1.09427	0.178136	2.7787	1.06871	0.324528	5.04927
IMD (England)	G61	140012	380	139632	1.10949	0.0668243	1.11008	0.0655111	-0.0532175	1.10975	0.0662478	-0.0236022	1.11052	0.0644265	-0.093223	1.10456	0.0794664	0.443692	1.10108	0.090667	0.757943	1.08864	0.137226	1.87926	1.07316	0.219773	3.27395
IMD (England)	G62	142384	2752	139632	1.29949	9.41e-44	1.29873	1.53e-43	0.0582838	1.29951	9.36e-44	-0.00166333	1.30278	1.27e-44	-0.253407	1.29749	3.31e-43	0.153317	1.27817	3.56e-38	1.64006	1.25378	2.63e-32	3.51709	1.22146	3.84e-25	6.00466
IMD (England)	G63	140410	778	139632	1.58841	1.88e-52	1.58452	7.89e-52	0.245055	1.58988	1.25e-52	-0.0923564	1.5934	2.93e-53	-0.314243	1.58705	3.53e-52	0.0860138	1.55297	6.54e-47	2.23121	1.48391	2.5e-37	6.57869	1.42632	1.08e-29	10.2046
IMD (England)	G64	139784	152	139632	1.36744	2.3e-05	1.36835	2.23e-05	-0.0668861	1.3676	2.29e-05	-0.0123292	1.37464	1.62e-05	-0.526896	1.36425	2.7e-05	0.23286	1.34341	7.23e-05	1.75665	1.31829	0.000221301	3.59395	1.28827	0.000792342	5.78905
IMD (England)	G70	139908	276	139632	1.3488	1.16e-07	1.34552	1.48e-07	0.243474	1.34814	1.21e-07	0.0487994	1.35173	9.05e-08	-0.216754	1.33975	2.27e-07	0.670947	1.33007	5.1e-07	1.38909	1.29613	5.65e-06	3.9053	1.25541	8.08e-05	6.9239
IMD (England)	G71	139798	166	139632	1.22485	0.00996815	1.22639	0.00955908	-0.125747	1.22487	0.0099649	-0.00159468	1.23209	0.00786641	-0.591195	1.2306	0.00844837	-0.469611	1.22477	0.0102598	0.00674728	1.17626	0.0411591	3.96661	1.18401	0.0345278	3.33431
IMD (England)	G72	139879	247	139632	1.39917	1.32e-08	1.39826	1.42e-08	0.0649006	1.39755	1.47e-08	0.115353	1.40292	9.82e-09	-0.268451	1.4035	9.94e-09	-0.309375	1.38158	5.33e-08	1.25712	1.3259	2.48e-06	5.23657	1.29895	1.51e-05	7.16251
IMD (England)	G80	139746	114	139632	1.50853	3.31e-07	1.50696	3.57e-07	0.103469	1.50894	3.27e-07	-0.0278045	1.52	1.81e-07	-0.760495	1.51029	3.16e-07	-0.116724	1.52139	2.05e-07	-0.852845	1.46272	3e-06	3.03665	1.48379	1.36e-06	1.63991
IMD (England)	G81	141903	2271	139632	1.38161	2.72e-60	1.37804	2.71e-59	0.258828	1.38148	2.97e-60	0.00948221	1.38427	5.06e-61	-0.191916	1.38191	2.73e-60	-0.0213803	1.35681	3.13e-53	1.79563	1.34548	6.45e-50	2.61523	1.30762	3.57e-40	5.35584
IMD (England)	G82	139984	352	139632	1.41376	8.6e-13	1.41609	6.89e-13	-0.164604	1.41396	8.46e-13	-0.0141018	1.42277	2.78e-13	-0.636957	1.40921	1.46e-12	0.321609	1.39653	6.85e-12	1.21857	1.364	2.37e-10	3.52003	1.34576	1.75e-09	4.80999
IMD (England)	G83	140407	775	139632	1.27578	5.44e-12	1.27375	7.54e-12	0.159445	1.27562	5.58e-12	0.0129867	1.27942	2.94e-12	-0.285319	1.27349	8.02e-12	0.179818	1.25387	1.95e-10	1.71715	1.23487	3.48e-09	3.20651	1.20024	4.14e-07	5.92084
IMD (England)	G90	140046	414	139632	1.14485	0.00969536	1.14246	0.0108922	0.209504	1.14459	0.00981649	0.0232579	1.14838	0.00810988	-0.308256	1.14378	0.010252	0.0934872	1.12719	0.0227339	1.54256	1.11609	0.0374872	2.5129	1.08882	0.109725	4.89477
IMD (England)	G91	140246	614	139632	1.21672	2.04e-06	1.21452	2.53e-06	0.18046	1.21655	2.07e-06	0.0137148	1.21938	1.54e-06	-0.218577	1.21575	2.27e-06	0.0797374	1.20048	1.07e-05	1.33438	1.19976	1.24e-05	1.39352	1.1752	0.000121872	3.41274
IMD (England)	G93	142970	3338	139632	1.2129	6.61e-27	1.21443	3.37e-27	-0.126184	1.21302	6.31e-27	-0.0100136	1.21712	7.4e-28	-0.34817	1.21863	4.82e-28	-0.47249	1.20025	5.14e-24	1.04332	1.16826	1.12e-17	3.68026	1.1588	9.59e-16	4.46037
IMD (England)	G94	139725	93	139632	1.19469	0.0929177	1.19057	0.0992434	0.34432	1.19476	0.0929325	-0.00572239	1.19155	0.0983991	0.263019	1.19011	0.10037	0.38321	1.1519	0.18514	3.58174	1.19034	0.102606	0.363532	1.12274	0.284751	6.0227
IMD (England)	G95	140634	1002	139632	1.35508	5e-24	1.35333	7.96e-24	0.129016	1.355	5.11e-24	0.00587286	1.36046	1.11e-24	-0.39747	1.35233	1.07e-23	0.202469	1.33073	3.49e-21	1.79645	1.32418	2.42e-20	2.28021	1.28996	1.02e-16	4.80526
IMD (England)	G96	139946	314	139632	1.11196	0.0857911	1.11184	0.0861455	0.0111076	1.11215	0.0853389	-0.0170706	1.11542	0.0767903	-0.310812	1.10867	0.0950672	0.295603	1.0915	0.158667	1.84008	1.09387	0.149526	1.62705	1.06638	0.305724	4.09906
IMD (England)	G97	139830	198	139632	1.0758	0.349664	1.07605	0.348223	-0.0232279	1.07586	0.349275	-0.0061666	1.07885	0.330981	-0.283401	1.07841	0.334298	-0.242486	1.069	0.395056	0.632013	1.01625	0.838	5.5357	1.00593	0.940665	6.495
IMD (England)	G98	140624	992	139632	1.18529	3.14e-07	1.18534	3.13e-07	-0.00450603	1.18509	3.22e-07	0.0171026	1.18931	1.76e-07	-0.339742	1.18577	2.99e-07	-0.0407863	1.17091	2.31e-06	1.21323	1.14976	3.22e-05	2.99764	1.13152	0.00025835	4.53635
IMD (England)	G99	141050	1418	139632	1.34845	6.91e-32	1.34533	2.11e-31	0.23121	1.34823	7.46e-32	0.0164575	1.35062	3.07e-32	-0.161044	1.34267	5.73e-31	0.42872	1.32559	3.35e-28	1.69535	1.3137	2.73e-26	2.57712	1.27279	1.72e-20	5.61073

### Sheet: 4. A_path
cohort	X	Y	a	a_ci_low	a_ci_high	a_p	fdr_a_p	n
HBCD	adi_national_prcnt	vol_bankssts	0.0518809	-0.19913	0.302892	0.67888	0.844217	84
HBCD	adi_national_prcnt	vol_caudalanteriorcingulate	-0.0837585	-0.397992	0.230475	0.593661	0.844217	84
HBCD	adi_national_prcnt	vol_caudalmiddlefrontal	-0.100046	-0.360358	0.160265	0.442532	0.844217	84
HBCD	adi_national_prcnt	vol_cuneus	-0.178251	-0.395906	0.0394043	0.105904	0.844217	84
HBCD	adi_national_prcnt	vol_entorhinal	0.0969706	-0.240873	0.434815	0.565713	0.844217	84
HBCD	adi_national_prcnt	vol_fusiform	-0.152842	-0.428695	0.123011	0.270032	0.844217	84
HBCD	adi_national_prcnt	vol_inferiorparietal	-0.0625827	-0.303824	0.178659	0.603543	0.844217	84
HBCD	adi_national_prcnt	vol_inferiortemporal	-0.167208	-0.419192	0.0847754	0.187861	0.844217	84
HBCD	adi_national_prcnt	vol_isthmuscingulate	0.0860189	-0.179729	0.351767	0.517377	0.844217	84
HBCD	adi_national_prcnt	vol_lateraloccipital	-0.133149	-0.387104	0.120807	0.296257	0.844217	84
HBCD	adi_national_prcnt	vol_lateralorbitofrontal	-0.0367114	-0.340501	0.267078	0.808617	0.87418	84
HBCD	adi_national_prcnt	vol_lingual	-0.159091	-0.425057	0.106875	0.234294	0.844217	84
HBCD	adi_national_prcnt	vol_medialorbitofrontal	-0.184357	-0.474216	0.105503	0.206483	0.844217	84
HBCD	adi_national_prcnt	vol_middletemporal	-0.125998	-0.362533	0.110536	0.288697	0.844217	84
HBCD	adi_national_prcnt	vol_parahippocampal	-0.107475	-0.450462	0.235513	0.53078	0.844217	84
HBCD	adi_national_prcnt	vol_paracentral	0.00967753	-0.281338	0.300693	0.946842	0.946842	84
HBCD	adi_national_prcnt	vol_parsopercularis	0.0711637	-0.222868	0.365195	0.627962	0.844217	84
HBCD	adi_national_prcnt	vol_parsorbitalis	-0.0893547	-0.322406	0.143696	0.443619	0.844217	84
HBCD	adi_national_prcnt	vol_parstriangularis	-0.0404965	-0.283737	0.202744	0.73869	0.844217	84
HBCD	adi_national_prcnt	vol_pericalcarine	-0.159547	-0.420619	0.101525	0.224479	0.844217	84
HBCD	adi_national_prcnt	vol_postcentral	-0.167921	-0.452707	0.116865	0.240918	0.844217	84
HBCD	adi_national_prcnt	vol_posteriorcingulate	-0.0831473	-0.358644	0.192349	0.545955	0.844217	84
HBCD	adi_national_prcnt	vol_precentral	-0.0462235	-0.31239	0.219943	0.727879	0.844217	84
HBCD	adi_national_prcnt	vol_precuneus	-0.16897	-0.427629	0.0896882	0.194676	0.844217	84
HBCD	adi_national_prcnt	vol_rostralanteriorcingulate	0.0800764	-0.254662	0.414815	0.631944	0.844217	84
HBCD	adi_national_prcnt	vol_rostralmiddlefrontal	-0.118393	-0.371002	0.134216	0.349845	0.844217	84
HBCD	adi_national_prcnt	vol_superiorfrontal	-0.122269	-0.408417	0.16388	0.393625	0.844217	84
HBCD	adi_national_prcnt	vol_superiorparietal	-0.228539	-0.470864	0.0137863	0.063889	0.844217	84
HBCD	adi_national_prcnt	vol_superiortemporal	0.0110555	-0.254631	0.276742	0.933512	0.946842	84
HBCD	adi_national_prcnt	vol_supramarginal	-0.0472051	-0.32509	0.23068	0.733582	0.844217	84
HBCD	adi_national_prcnt	vol_frontalpole	-0.0522366	-0.316653	0.21218	0.692302	0.844217	84
HBCD	adi_national_prcnt	vol_temporalpole	-0.158002	-0.434366	0.118362	0.255288	0.844217	84
HBCD	adi_national_prcnt	vol_transversetemporal	-0.0855596	-0.39705	0.22593	0.582488	0.844217	84
HBCD	adi_national_prcnt	vol_insula	-0.0489531	-0.325362	0.227456	0.722716	0.844217	84
HBCD	adi_national_prcnt	aseg_Amygdala	0.0314278	-0.201165	0.264021	0.786546	0.87394	84
HBCD	adi_national_prcnt	aseg_Brain-Stem	-0.110286	-0.381778	0.161205	0.417174	0.844217	84
HBCD	adi_national_prcnt	aseg_Caudate	-0.0485154	-0.338791	0.24176	0.737711	0.844217	84
HBCD	adi_national_prcnt	aseg_Cerebellum-Cortex	-0.0788666	-0.328382	0.170649	0.527222	0.844217	84
HBCD	adi_national_prcnt	aseg_Hippocampus	0.0901697	-0.173561	0.353901	0.494208	0.844217	84
HBCD	adi_national_prcnt	aseg_Thalamus	0.0140504	-0.231805	0.259906	0.908782	0.946842	84
ABCD	ADI	vol_bankssts	-0.0382615	-0.0663039	-0.010219	0.00750122	0.0124059	4792
ABCD	ADI	vol_caudalanteriorcingulate	-0.038974	-0.0680366	-0.0099114	0.00858979	0.01368	4792
ABCD	ADI	vol_caudalmiddlefrontal	-0.0321876	-0.0607648	-0.0036103	0.0272821	0.0345038	4792
ABCD	ADI	vol_cuneus	-0.0409634	-0.0690776	-0.0128491	0.00430248	0.00870963	4792
ABCD	ADI	vol_entorhinal	-0.0521357	-0.0804178	-0.0238536	0.00030468	0.0009358	4792
ABCD	ADI	vol_frontalpole	-0.0397853	-0.0675048	-0.0120658	0.00491581	0.00919043	4792
ABCD	ADI	vol_fusiform	-0.0389938	-0.0658613	-0.0121262	0.00445609	0.00870963	4792
ABCD	ADI	vol_inferiorparietal	-0.0327768	-0.0602759	-0.0052776	0.0194954	0.0270421	4792
ABCD	ADI	vol_inferiortemporal	-0.0665214	-0.093677	-0.0393657	1.62e-06	3.47e-05	4792
ABCD	ADI	vol_insula	-0.0048273	-0.0319445	0.0222898	0.727107	0.727107	4792
ABCD	ADI	vol_isthmuscingulate	-0.0227504	-0.0502448	0.00474391	0.104826	0.118619	4792
ABCD	ADI	vol_lateraloccipital	-0.0281386	-0.0547157	-0.0015614	0.0379807	0.0453658	4792
ABCD	ADI	vol_lateralorbitofrontal	-0.0500306	-0.0775195	-0.0225417	0.00036312	0.00104093	4792
ABCD	ADI	vol_lingual	-0.0350579	-0.0633147	-0.006801	0.015039	0.0222992	4792
ABCD	ADI	vol_medialorbitofrontal	-0.0610595	-0.088386	-0.033733	1.21e-05	0.00011205	4792
ABCD	ADI	vol_middletemporal	-0.0595191	-0.086797	-0.0322412	1.93e-05	0.00013715	4792
ABCD	ADI	vol_paracentral	-0.049188	-0.0776065	-0.0207694	0.00069631	0.00176127	4792
ABCD	ADI	vol_parahippocampal	-0.0375572	-0.0666784	-0.0084359	0.0114913	0.0176474	4792
ABCD	ADI	vol_parsopercularis	-0.0187376	-0.0473929	0.00991761	0.199925	0.214919	4792
ABCD	ADI	vol_parsorbitalis	-0.0482158	-0.0758061	-0.0206255	0.00061764	0.00165992	4792
ABCD	ADI	vol_parstriangularis	-0.0147062	-0.042769	0.0133566	0.304296	0.31914	4792
ABCD	ADI	vol_pericalcarine	-0.0285915	-0.05737	0.00018693	0.0515062	0.0598585	4792
ABCD	ADI	vol_postcentral	-0.0518879	-0.0797359	-0.0240398	0.00026215	0.00093205	4792
ABCD	ADI	vol_posteriorcingulate	-0.0443395	-0.0723591	-0.0163199	0.00193128	0.00461361	4792
ABCD	ADI	vol_precentral	-0.0533145	-0.0806125	-0.0260164	0.00013038	0.00055985	4792
ABCD	ADI	vol_precuneus	-0.0504223	-0.0776225	-0.0232221	0.00028178	0.00093205	4792
ABCD	ADI	vol_rostralanteriorcingulate	-0.0107898	-0.0393375	0.0177579	0.458749	0.469672	4792
ABCD	ADI	vol_rostralmiddlefrontal	-0.052514	-0.0795665	-0.0254615	0.00014322	0.00055985	4792
ABCD	ADI	vol_superiorfrontal	-0.0583647	-0.0853225	-0.0314068	2.23e-05	0.00013715	4792
ABCD	ADI	vol_superiorparietal	-0.0435973	-0.071734	-0.0154606	0.0023968	0.00542434	4792
ABCD	ADI	vol_superiortemporal	-0.0615093	-0.0890363	-0.0339822	1.21e-05	0.00011205	4792
ABCD	ADI	vol_supramarginal	-0.0319877	-0.0595571	-0.0044183	0.0229713	0.0308677	4792
ABCD	ADI	vol_temporalpole	-0.0567084	-0.0851843	-0.0282325	9.59e-05	0.00045797	4792
ABCD	ADI	vol_transversetemporal	-0.0187841	-0.0473307	0.00976246	0.197108	0.214919	4792
ABCD	ADI	aseg_Accumbens-area	-0.0770037	-0.104684	-0.0493229	5.18e-08	2.23e-06	4792
ABCD	ADI	aseg_Amygdala	-0.0376301	-0.0648838	-0.0103764	0.00681619	0.0117238	4792
ABCD	ADI	aseg_Brain-Stem	-0.0317747	-0.058351	-0.0051984	0.0191225	0.0270421	4792
ABCD	ADI	aseg_Caudate	-0.0640289	-0.0927917	-0.0352661	1.3e-05	0.00011205	4792
ABCD	ADI	aseg_Cerebellum-Cortex	-0.0387224	-0.0649457	-0.0124991	0.00381006	0.00819163	4792
ABCD	ADI	aseg_Hippocampus	-0.0566859	-0.0840036	-0.0293681	4.82e-05	0.00025891	4792
ABCD	ADI	aseg_Pallidum	-0.0390273	-0.0667459	-0.0113087	0.00579695	0.0103862	4792
ABCD	ADI	aseg_Putamen	-0.0304318	-0.0579094	-0.0029541	0.029963	0.0368117	4792
ABCD	ADI	aseg_Thalamus-Proper	-0.0310926	-0.0582218	-0.0039633	0.0246943	0.0321774	4792
UKB	IMD	vol_bankssts	-0.0401246	-0.0476752	-0.032574	2.21e-25	4.13e-25	63032
UKB	IMD	vol_caudalanteriorcingulate	-0.0301515	-0.0381314	-0.0221717	1.32e-13	1.53e-13	63064
UKB	IMD	vol_caudalmiddlefrontal	-0.0338395	-0.0413784	-0.0263007	1.43e-18	1.98e-18	63111
UKB	IMD	vol_cuneus	-0.0239657	-0.031322	-0.0166094	1.72e-10	1.81e-10	62985
UKB	IMD	vol_entorhinal	-0.0290584	-0.036387	-0.0217298	7.87e-15	9.4e-15	62961
UKB	IMD	vol_frontalpole	-0.0159055	-0.0233307	-0.0084804	2.69e-05	2.69e-05	63171
UKB	IMD	vol_fusiform	-0.043374	-0.0501173	-0.0366308	2.13e-36	7.65e-36	63169
UKB	IMD	vol_inferiorparietal	-0.0486099	-0.0558306	-0.0413892	1.06e-39	6.52e-39	63179
UKB	IMD	vol_inferiortemporal	-0.0427412	-0.0496371	-0.0358452	6.41e-34	1.97e-33	63156
UKB	IMD	vol_insula	-0.0570422	-0.0638712	-0.0502132	4.05e-60	1.74e-58	63178
UKB	IMD	vol_isthmuscingulate	-0.0291902	-0.0362683	-0.022112	6.43e-16	8.13e-16	63062
UKB	IMD	vol_lateraloccipital	-0.0326786	-0.0394683	-0.0258888	4.1e-21	6.53e-21	63172
UKB	IMD	vol_lateralorbitofrontal	-0.0474058	-0.0543208	-0.0404909	4.19e-41	3.6e-40	63197
UKB	IMD	vol_lingual	-0.0299848	-0.0373493	-0.0226204	1.48e-15	1.82e-15	63168
UKB	IMD	vol_medialorbitofrontal	-0.0414449	-0.0482869	-0.0346029	1.78e-32	4.78e-32	63191
UKB	IMD	vol_middletemporal	-0.0548772	-0.0617535	-0.0480009	4.78e-55	1.03e-53	63179
UKB	IMD	vol_paracentral	-0.0406227	-0.0480656	-0.0331799	1.1e-26	2.25e-26	63101
UKB	IMD	vol_parahippocampal	-0.0368865	-0.044625	-0.029148	9.7e-21	1.49e-20	63145
UKB	IMD	vol_parsopercularis	-0.0365313	-0.0439118	-0.0291508	3.08e-22	5.09e-22	62985
UKB	IMD	vol_parsorbitalis	-0.0363149	-0.0434009	-0.0292288	1.01e-23	1.81e-23	63174
UKB	IMD	vol_parstriangularis	-0.0327358	-0.0399317	-0.0255399	4.94e-19	7.08e-19	63099
UKB	IMD	vol_pericalcarine	-0.0263252	-0.0340265	-0.0186239	2.1e-11	2.32e-11	63045
UKB	IMD	vol_postcentral	-0.0438279	-0.0511467	-0.036509	8.86e-32	2.12e-31	63162
UKB	IMD	vol_posteriorcingulate	-0.0373624	-0.0447434	-0.0299814	3.49e-23	6.01e-23	63114
UKB	IMD	vol_precentral	-0.0466747	-0.0538325	-0.0395169	2.34e-37	1e-36	63175
UKB	IMD	vol_precuneus	-0.0425496	-0.0495735	-0.0355258	1.76e-32	4.78e-32	63139
UKB	IMD	vol_rostralanteriorcingulate	-0.0396258	-0.0469433	-0.0323083	2.71e-26	5.29e-26	63146
UKB	IMD	vol_rostralmiddlefrontal	-0.0397429	-0.0465104	-0.0329755	1.25e-30	2.84e-30	63155
UKB	IMD	vol_superiorfrontal	-0.044245	-0.0511541	-0.0373359	4.31e-36	1.42e-35	63136
UKB	IMD	vol_superiorparietal	-0.040631	-0.0480274	-0.0332347	5.2e-27	1.12e-26	63180
UKB	IMD	vol_superiortemporal	-0.0477812	-0.0547624	-0.0408	5.64e-41	4.04e-40	63172
UKB	IMD	vol_supramarginal	-0.0422419	-0.049293	-0.0351907	8.38e-32	2.12e-31	63151
UKB	IMD	vol_temporalpole	-0.0230166	-0.0307294	-0.0153038	4.97e-09	5.09e-09	63137
UKB	IMD	vol_transversetemporal	-0.0272624	-0.0349057	-0.0196191	2.76e-12	3.12e-12	63059
UKB	IMD	aseg_Accumbens-area	-0.0321388	-0.0389502	-0.0253274	2.35e-20	3.49e-20	63145
UKB	IMD	aseg_Amygdala	-0.0287295	-0.0354404	-0.0220185	4.93e-17	6.63e-17	63095
UKB	IMD	aseg_Brain-Stem	-0.0536415	-0.06056	-0.0467231	4.61e-52	5.27e-51	63163
UKB	IMD	aseg_Caudate	-0.0324051	-0.0400634	-0.0247469	1.12e-16	1.46e-16	62895
UKB	IMD	aseg_Cerebellum-Cortex	-0.0523625	-0.0591178	-0.0456072	4.9e-52	5.27e-51	63191
UKB	IMD	aseg_Hippocampus	-0.0458512	-0.0526689	-0.0390335	1.26e-39	6.79e-39	63166
UKB	IMD	aseg_Pallidum	-0.0454337	-0.0524719	-0.0383954	1.2e-36	4.71e-36	63152
UKB	IMD	aseg_Putamen	-0.0238732	-0.0309276	-0.0168189	3.32e-11	3.56e-11	63072
UKB	IMD	aseg_Thalamus-Proper	-0.0451149	-0.0518607	-0.0383691	3.32e-39	1.59e-38	63146

### Sheet: 5. Med_ABCD
X	Mediator	Y	indirect	indirect_ci_low	indirect_ci_high	indirect_p	N	N_CASES	N_CONTROLS	sig	complete_name	category
ADI	vol_inferiortemporal	cond.onset.chld	0.0628719	0.0169912	0.126903	0.0016	538	122	416	TRUE	Conduct disorder, childhood onset (F91.1) - Present [Parent]	Externalizing
ADI	vol_inferiortemporal	ed.an.oth	0.0303329	0.00561552	0.0642841	0.006	652	236	416	TRUE	Other specified feeding or eating disorder, atypical anorexia nervosa (F50.8) - Present [Parent]	Eating
ADI	vol_inferiortemporal	dud.nic	0.0430379	0.00811215	0.0918838	0.0076	547	131	416	TRUE	Tobacco use disorder - Present [Parent]	Substance Use
ADI	vol_precentral	dud.nic	0.0437943	0.00653321	0.0984879	0.0136	547	131	416	TRUE	Tobacco use disorder - Present [Parent]	Substance Use
ADI	vol_inferiortemporal	suic.slfinj.nosi	0.0330761	0.00502413	0.0734939	0.0156	610	194	416	TRUE	Self injurious behavior, without suicidal intent - Present [Parent]	Harm
ADI	vol_inferiortemporal	adhd	0.0184002	0.00228177	0.0419247	0.018	858	442	416	TRUE	Attention-deficit / hyperactivity disorder - Present [Parent]	Externalizing
ADI	vol_inferiortemporal	cond.onset.adoles	0.0324034	0.00424317	0.074171	0.018	575	159	416	TRUE	Conduct disorder, adolescent onset (F91.2) - Present [Parent]	Externalizing
ADI	vol_lateralorbitofrontal	cond.onset.adoles	0.026286	0.00272713	0.062001	0.0196	575	159	416	TRUE	Conduct disorder, adolescent onset (F91.2) - Present [Parent]	Externalizing
ADI	vol_inferiortemporal	suic.actv	0.0322986	0.00322558	0.0746413	0.0248	579	163	416	TRUE	Suicidal ideation, active non-specific - Present [Parent]	Harm
ADI	vol_entorhinal	dud.nic	0.0287103	0.00119067	0.0686463	0.0356	547	131	416	TRUE	Tobacco use disorder - Present [Parent]	Substance Use
ADI	vol_inferiortemporal	psych.aps	0.0422584	0.00272692	0.0991448	0.0372	498	82	416	TRUE	Associated psychotic symptoms - Present [Parent]	Psychosis
ADI	vol_precuneus	socanx	-0.0190457	-0.0464681	-0.0005303	0.0392	640	224	416	TRUE	Social anxiety disorder (F40.10) - Present [Parent]	Anxiety
ADI	vol_temporalpole	dud.nic	0.0250495	0.00056718	0.0630336	0.0412	547	131	416	TRUE	Tobacco use disorder - Present [Parent]	Substance Use
ADI	vol_superiorfrontal	cond.onset.adoles	0.0257115	0.00080275	0.0647136	0.042	575	159	416	TRUE	Conduct disorder, adolescent onset (F91.2) - Present [Parent]	Externalizing
ADI	aseg_Amygdala	cond.onset.chld	0.0292293	0.00024574	0.0780186	0.0464	538	122	416	TRUE	Conduct disorder, childhood onset (F91.1) - Present [Parent]	Externalizing
ADI	vol_inferiortemporal	phobia	0.018777	0.00010575	0.0486444	0.0476	648	232	416	TRUE	Specific phobia (F40.2XX) - Present [Parent]	Anxiety
ADI	vol_precentral	cond.onset.adoles	0.0302884	0.00026561	0.0738803	0.0484	575	159	416	TRUE	Conduct disorder, adolescent onset (F91.2) - Present [Parent]	Externalizing
ADI	vol_fusiform	cond.onset.adoles	0.0233585	4.26e-05	0.0595563	0.0492	575	159	416	TRUE	Conduct disorder, adolescent onset (F91.2) - Present [Parent]	Externalizing
ADI	vol_lateraloccipital	cond.onset.chld	0.0316386	1.09e-05	0.0795544	0.0496	538	122	416	TRUE	Conduct disorder, childhood onset (F91.1) - Present [Parent]	Externalizing

### Sheet: 6. Med_UKB
X	Mediator	Y	indirect	indirect_ci_low	indirect_ci_high	indirect_p	N	N_CASES	N_CONTROLS	q	sig	complete_name	category
IMD (England)	vol_bankssts	F03	0.0184705	0.00696469	0.0328196	0	39850	61	39789	0	TRUE	unspecified dementia	Organic
IMD (England)	vol_fusiform	F03	0.029058	0.0151004	0.0455508	0	39850	61	39789	0	TRUE	unspecified dementia	Organic
IMD (England)	vol_fusiform	F10	0.00780063	0.00434908	0.0116575	0	40613	824	39789	0	TRUE	mental and behavioural disorders due to use of alcohol	Substance Use
IMD (England)	vol_fusiform	F17	0.00511522	0.00318433	0.0073071	0	42896	3107	39789	0	TRUE	mental and behavioural disorders due to use of tobacco	Substance Use
IMD (England)	vol_fusiform	F32	0.00315271	0.00174175	0.00474739	0	46800	7011	39789	0	TRUE	depressive episode	Mood
IMD (England)	vol_fusiform	F41	0.00246474	0.00106042	0.00405398	0	44438	4649	39789	0	TRUE	other anxiety disorders	Neurotic
IMD (England)	vol_inferiorparietal	F10	0.00837954	0.00496961	0.0123487	0	40613	824	39789	0	TRUE	mental and behavioural disorders due to use of alcohol	Substance Use
IMD (England)	vol_inferiorparietal	F17	0.00551062	0.00351693	0.00778295	0	42896	3107	39789	0	TRUE	mental and behavioural disorders due to use of tobacco	Substance Use
IMD (England)	vol_inferiorparietal	F32	0.00318606	0.00176422	0.00479904	0	46800	7011	39789	0	TRUE	depressive episode	Mood
IMD (England)	vol_inferiorparietal	F41	0.00254525	0.00105495	0.00422651	0	44438	4649	39789	0	TRUE	other anxiety disorders	Neurotic
IMD (England)	vol_inferiortemporal	F03	0.0246329	0.0118237	0.0398032	0	39850	61	39789	0	TRUE	unspecified dementia	Organic
IMD (England)	vol_inferiortemporal	F10	0.00545819	0.00231242	0.00897111	0	40613	824	39789	0	TRUE	mental and behavioural disorders due to use of alcohol	Substance Use
IMD (England)	vol_inferiortemporal	F17	0.00428659	0.00248604	0.00641663	0	42896	3107	39789	0	TRUE	mental and behavioural disorders due to use of tobacco	Substance Use
IMD (England)	vol_inferiortemporal	F32	0.00263559	0.00134652	0.0040626	0	46800	7011	39789	0	TRUE	depressive episode	Mood
IMD (England)	vol_insula	F10	0.00871863	0.00442059	0.013528	0	40613	824	39789	0	TRUE	mental and behavioural disorders due to use of alcohol	Substance Use
IMD (England)	vol_insula	F17	0.00715094	0.00469425	0.00993757	0	42896	3107	39789	0	TRUE	mental and behavioural disorders due to use of tobacco	Substance Use
IMD (England)	vol_insula	F32	0.00373907	0.00199274	0.0056002	0	46800	7011	39789	0	TRUE	depressive episode	Mood
IMD (England)	vol_insula	F41	0.00407661	0.00214159	0.00616348	0	44438	4649	39789	0	TRUE	other anxiety disorders	Neurotic
IMD (England)	vol_insula	G56	0.00796297	0.00513821	0.0111428	0	42239	2450	39789	0	TRUE	mononeuropathies of upper limb	Peripheral Nerve
IMD (England)	vol_lateraloccipital	F10	0.00557883	0.00282766	0.00893202	0	40613	824	39789	0	TRUE	mental and behavioural disorders due to use of alcohol	Substance Use
IMD (England)	vol_lateraloccipital	F17	0.00354434	0.00195417	0.00540581	0	42896	3107	39789	0	TRUE	mental and behavioural disorders due to use of tobacco	Substance Use
IMD (England)	vol_lateraloccipital	G55	0.00425093	0.00165416	0.00743819	0	40616	827	39789	0	TRUE	nerve root and plexus compressions in diseases classified elsewhere	Peripheral Nerve
IMD (England)	vol_bankssts	F10	0.00493909	0.00241087	0.00799978	0	40613	824	39789	0	TRUE	mental and behavioural disorders due to use of alcohol	Substance Use
IMD (England)	vol_bankssts	F17	0.00311071	0.00165609	0.00480909	0	42896	3107	39789	0	TRUE	mental and behavioural disorders due to use of tobacco	Substance Use
IMD (England)	vol_lateralorbitofrontal	F17	0.00434407	0.0024037	0.00648354	0	42896	3107	39789	0	TRUE	mental and behavioural disorders due to use of tobacco	Substance Use
IMD (England)	vol_medialorbitofrontal	F17	0.00413007	0.00244689	0.00615464	0	42896	3107	39789	0	TRUE	mental and behavioural disorders due to use of tobacco	Substance Use
IMD (England)	vol_medialorbitofrontal	F32	0.00241346	0.00122879	0.00372643	0	46800	7011	39789	0	TRUE	depressive episode	Mood
IMD (England)	vol_middletemporal	F03	0.0397582	0.022687	0.0595167	0	39850	61	39789	0	TRUE	unspecified dementia	Organic
IMD (England)	vol_middletemporal	F10	0.0134744	0.00903114	0.0185132	0	40613	824	39789	0	TRUE	mental and behavioural disorders due to use of alcohol	Substance Use
IMD (England)	vol_middletemporal	F17	0.00749682	0.00495734	0.0102645	0	42896	3107	39789	0	TRUE	mental and behavioural disorders due to use of tobacco	Substance Use
IMD (England)	vol_middletemporal	F32	0.00427204	0.00264479	0.00611514	0	46800	7011	39789	0	TRUE	depressive episode	Mood
IMD (England)	vol_middletemporal	F41	0.00401799	0.00217699	0.00607813	0	44438	4649	39789	0	TRUE	other anxiety disorders	Neurotic
IMD (England)	vol_middletemporal	F53	0.0130859	0.00605307	0.0206577	0	40101	312	39789	0	TRUE	mental and behavioural disorders associated with the puerperium, not elsewhere classified	physiological
IMD (England)	vol_middletemporal	G55	0.00700489	0.00301507	0.0116323	0	40616	827	39789	0	TRUE	nerve root and plexus compressions in diseases classified elsewhere	Peripheral Nerve
IMD (England)	vol_paracentral	F10	0.0063274	0.00328977	0.00986291	0	40613	824	39789	0	TRUE	mental and behavioural disorders due to use of alcohol	Substance Use
IMD (England)	vol_paracentral	F17	0.00462349	0.00282559	0.00668966	0	42896	3107	39789	0	TRUE	mental and behavioural disorders due to use of tobacco	Substance Use
IMD (England)	vol_parahippocampal	F17	0.00390823	0.00227684	0.00573365	0	42896	3107	39789	0	TRUE	mental and behavioural disorders due to use of tobacco	Substance Use
IMD (England)	vol_parsorbitalis	F17	0.00308827	0.00153354	0.00483872	0	42896	3107	39789	0	TRUE	mental and behavioural disorders due to use of tobacco	Substance Use
IMD (England)	vol_parsorbitalis	G31	0.0144497	0.00646858	0.024099	0	39874	85	39789	0	TRUE	other degenerative diseases of nervous system, not elsewhere classified	Other Degenerative
IMD (England)	vol_caudalmiddlefrontal	F10	0.00395843	0.00156735	0.00673927	0	40613	824	39789	0	TRUE	mental and behavioural disorders due to use of alcohol	Substance Use
IMD (England)	vol_caudalmiddlefrontal	F17	0.00288988	0.0014068	0.00461092	0	42896	3107	39789	0	TRUE	mental and behavioural disorders due to use of tobacco	Substance Use
IMD (England)	vol_pericalcarine	G55	0.00313183	0.00106036	0.00571813	0	40616	827	39789	0	TRUE	nerve root and plexus compressions in diseases classified elsewhere	Peripheral Nerve
IMD (England)	vol_postcentral	F10	0.00634737	0.00317721	0.0099556	0	40613	824	39789	0	TRUE	mental and behavioural disorders due to use of alcohol	Substance Use
IMD (England)	vol_postcentral	F17	0.00464024	0.00280846	0.00671524	0	42896	3107	39789	0	TRUE	mental and behavioural disorders due to use of tobacco	Substance Use
IMD (England)	vol_postcentral	F32	0.00237547	0.00106394	0.00385233	0	46800	7011	39789	0	TRUE	depressive episode	Mood
IMD (England)	vol_posteriorcingulate	F17	0.00384324	0.00222882	0.00579551	0	42896	3107	39789	0	TRUE	mental and behavioural disorders due to use of tobacco	Substance Use
IMD (England)	vol_posteriorcingulate	F32	0.00182803	0.000793431	0.0029962	0	46800	7011	39789	0	TRUE	depressive episode	Mood
IMD (England)	vol_bankssts	F41	0.00252874	0.00125376	0.00411745	0	44438	4649	39789	0	TRUE	other anxiety disorders	Neurotic
IMD (England)	vol_precentral	F10	0.00892915	0.00532919	0.0128895	0	40613	824	39789	0	TRUE	mental and behavioural disorders due to use of alcohol	Substance Use
IMD (England)	vol_precentral	F17	0.00717611	0.004961	0.00968133	0	42896	3107	39789	0	TRUE	mental and behavioural disorders due to use of tobacco	Substance Use
IMD (England)	vol_precentral	F32	0.00386031	0.00236989	0.00550135	0	46800	7011	39789	0	TRUE	depressive episode	Mood
IMD (England)	vol_precentral	F41	0.0032769	0.0016505	0.00509381	0	44438	4649	39789	0	TRUE	other anxiety disorders	Neurotic
IMD (England)	vol_precentral	G55	0.00925911	0.00549132	0.0133759	0	40616	827	39789	0	TRUE	nerve root and plexus compressions in diseases classified elsewhere	Peripheral Nerve
IMD (England)	vol_precuneus	F03	0.0245282	0.0108756	0.0413439	0	39850	61	39789	0	TRUE	unspecified dementia	Organic
IMD (England)	vol_precuneus	F10	0.00677287	0.00352394	0.0103996	0	40613	824	39789	0	TRUE	mental and behavioural disorders due to use of alcohol	Substance Use
IMD (England)	vol_precuneus	F17	0.00418621	0.00237049	0.00628296	0	42896	3107	39789	0	TRUE	mental and behavioural disorders due to use of tobacco	Substance Use
IMD (England)	vol_precuneus	G56	0.00413107	0.00216829	0.00635361	0	42239	2450	39789	0	TRUE	mononeuropathies of upper limb	Peripheral Nerve
IMD (England)	vol_rostralanteriorcingulate	F17	0.003115	0.00159842	0.00490774	0	42896	3107	39789	0	TRUE	mental and behavioural disorders due to use of tobacco	Substance Use
IMD (England)	vol_rostralmiddlefrontal	F10	0.0062079	0.00336562	0.00955899	0	40613	824	39789	0	TRUE	mental and behavioural disorders due to use of alcohol	Substance Use
IMD (England)	vol_rostralmiddlefrontal	F17	0.00492258	0.00305206	0.00700249	0	42896	3107	39789	0	TRUE	mental and behavioural disorders due to use of tobacco	Substance Use
IMD (England)	vol_caudalmiddlefrontal	G55	0.00614145	0.00334018	0.00955302	0	40616	827	39789	0	TRUE	nerve root and plexus compressions in diseases classified elsewhere	Peripheral Nerve
IMD (England)	vol_rostralmiddlefrontal	G55	0.00593711	0.00303573	0.00938935	0	40616	827	39789	0	TRUE	nerve root and plexus compressions in diseases classified elsewhere	Peripheral Nerve
IMD (England)	vol_superiorfrontal	F10	0.00904735	0.0052671	0.0130409	0	40613	824	39789	0	TRUE	mental and behavioural disorders due to use of alcohol	Substance Use
IMD (England)	vol_superiorfrontal	F17	0.00616091	0.00403838	0.00860671	0	42896	3107	39789	0	TRUE	mental and behavioural disorders due to use of tobacco	Substance Use
IMD (England)	vol_superiorfrontal	G55	0.00838268	0.00459485	0.0125508	0	40616	827	39789	0	TRUE	nerve root and plexus compressions in diseases classified elsewhere	Peripheral Nerve
IMD (England)	vol_superiorparietal	F17	0.00446289	0.00272145	0.00646957	0	42896	3107	39789	0	TRUE	mental and behavioural disorders due to use of tobacco	Substance Use
IMD (England)	vol_superiortemporal	F03	0.0265242	0.012408	0.0425894	0	39850	61	39789	0	TRUE	unspecified dementia	Organic
IMD (England)	vol_superiortemporal	F10	0.00963114	0.00580956	0.0138368	0	40613	824	39789	0	TRUE	mental and behavioural disorders due to use of alcohol	Substance Use
IMD (England)	vol_superiortemporal	F17	0.00773004	0.00543841	0.0103278	0	42896	3107	39789	0	TRUE	mental and behavioural disorders due to use of tobacco	Substance Use
IMD (England)	vol_superiortemporal	F32	0.00251656	0.00109774	0.00403709	0	46800	7011	39789	0	TRUE	depressive episode	Mood
IMD (England)	vol_superiortemporal	F41	0.00320111	0.00158278	0.00501543	0	44438	4649	39789	0	TRUE	other anxiety disorders	Neurotic
IMD (England)	vol_superiortemporal	G55	0.00726898	0.00353675	0.0113552	0	40616	827	39789	0	TRUE	nerve root and plexus compressions in diseases classified elsewhere	Peripheral Nerve
IMD (England)	vol_superiortemporal	G56	0.00427353	0.00207414	0.00675444	0	42239	2450	39789	0	TRUE	mononeuropathies of upper limb	Peripheral Nerve
IMD (England)	vol_supramarginal	F10	0.00706041	0.00375938	0.0109134	0	40613	824	39789	0	TRUE	mental and behavioural disorders due to use of alcohol	Substance Use
IMD (England)	vol_supramarginal	F17	0.00378627	0.00202249	0.00584544	0	42896	3107	39789	0	TRUE	mental and behavioural disorders due to use of tobacco	Substance Use
IMD (England)	vol_supramarginal	F32	0.00264668	0.00129509	0.00410837	0	46800	7011	39789	0	TRUE	depressive episode	Mood
IMD (England)	vol_supramarginal	G55	0.00535662	0.00214969	0.00903403	0	40616	827	39789	0	TRUE	nerve root and plexus compressions in diseases classified elsewhere	Peripheral Nerve
IMD (England)	vol_supramarginal	G56	0.00360116	0.00164266	0.00591757	0	42239	2450	39789	0	TRUE	mononeuropathies of upper limb	Peripheral Nerve
IMD (England)	vol_temporalpole	F17	0.00242553	0.00121321	0.00387438	0	42896	3107	39789	0	TRUE	mental and behavioural disorders due to use of tobacco	Substance Use
IMD (England)	aseg_Accumbens-area	F10	0.0039014	0.00151969	0.00677314	0	40613	824	39789	0	TRUE	mental and behavioural disorders due to use of alcohol	Substance Use
IMD (England)	aseg_Accumbens-area	F17	0.00307797	0.00164788	0.00473636	0	42896	3107	39789	0	TRUE	mental and behavioural disorders due to use of tobacco	Substance Use
IMD (England)	aseg_Accumbens-area	G31	0.0125227	0.00479433	0.0231565	0	39874	85	39789	0	TRUE	other degenerative diseases of nervous system, not elsewhere classified	Other Degenerative
IMD (England)	aseg_Accumbens-area	G35	0.0121856	0.00605842	0.0195244	0	39993	204	39789	0	TRUE	multiple sclerosis	Demyelinating
IMD (England)	aseg_Accumbens-area	G56	0.0027665	0.00131945	0.00456907	0	42239	2450	39789	0	TRUE	mononeuropathies of upper limb	Peripheral Nerve
IMD (England)	aseg_Amygdala	F03	0.0192537	0.00825045	0.032593	0	39850	61	39789	0	TRUE	unspecified dementia	Organic
IMD (England)	aseg_Amygdala	F10	0.00418032	0.00187666	0.00697097	0	40613	824	39789	0	TRUE	mental and behavioural disorders due to use of alcohol	Substance Use
IMD (England)	aseg_Amygdala	F17	0.00444721	0.00261441	0.006526	0	42896	3107	39789	0	TRUE	mental and behavioural disorders due to use of tobacco	Substance Use
IMD (England)	aseg_Amygdala	F32	0.00160431	0.000745801	0.00263092	0	46800	7011	39789	0	TRUE	depressive episode	Mood
IMD (England)	aseg_Amygdala	G31	0.0123827	0.00482963	0.0219138	0	39874	85	39789	0	TRUE	other degenerative diseases of nervous system, not elsewhere classified	Other Degenerative
IMD (England)	aseg_Amygdala	G35	0.0090512	0.0041186	0.0150046	0	39993	204	39789	0	TRUE	multiple sclerosis	Demyelinating
IMD (England)	aseg_Brain-Stem	F17	0.00770317	0.0053754	0.0102689	0	42896	3107	39789	0	TRUE	mental and behavioural disorders due to use of tobacco	Substance Use
IMD (England)	aseg_Brain-Stem	G35	0.0162348	0.00826078	0.0252784	0	39993	204	39789	0	TRUE	multiple sclerosis	Demyelinating
IMD (England)	aseg_Brain-Stem	G56	0.0041769	0.0017683	0.00672035	0	42239	2450	39789	0	TRUE	mononeuropathies of upper limb	Peripheral Nerve
IMD (England)	aseg_Caudate	G35	0.0103144	0.00440879	0.0175824	0	39993	204	39789	0	TRUE	multiple sclerosis	Demyelinating
IMD (England)	aseg_Cerebellum-Cortex	F17	0.00838403	0.00585053	0.0110914	0	42896	3107	39789	0	TRUE	mental and behavioural disorders due to use of tobacco	Substance Use
IMD (England)	aseg_Cerebellum-Cortex	F32	0.00301514	0.0015076	0.0045867	0	46800	7011	39789	0	TRUE	depressive episode	Mood
IMD (England)	aseg_Cerebellum-Cortex	F41	0.00325606	0.00149105	0.00514791	0	44438	4649	39789	0	TRUE	other anxiety disorders	Neurotic
IMD (England)	aseg_Hippocampus	F03	0.0400813	0.0232331	0.060165	0	39850	61	39789	0	TRUE	unspecified dementia	Organic
IMD (England)	aseg_Hippocampus	F10	0.00799192	0.00450304	0.0120022	0	40613	824	39789	0	TRUE	mental and behavioural disorders due to use of alcohol	Substance Use
IMD (England)	aseg_Hippocampus	F17	0.00677873	0.00471871	0.00922796	0	42896	3107	39789	0	TRUE	mental and behavioural disorders due to use of tobacco	Substance Use
IMD (England)	aseg_Hippocampus	F32	0.00420332	0.00267503	0.0058591	0	46800	7011	39789	0	TRUE	depressive episode	Mood
IMD (England)	aseg_Hippocampus	F41	0.00292305	0.00145262	0.00461126	0	44438	4649	39789	0	TRUE	other anxiety disorders	Neurotic
IMD (England)	aseg_Hippocampus	G31	0.023936	0.0119688	0.0383108	0	39874	85	39789	0	TRUE	other degenerative diseases of nervous system, not elsewhere classified	Other Degenerative
IMD (England)	aseg_Hippocampus	G35	0.0190688	0.0112602	0.0280131	0	39993	204	39789	0	TRUE	multiple sclerosis	Demyelinating
IMD (England)	aseg_Hippocampus	G55	0.00683802	0.00335378	0.01087	0	40616	827	39789	0	TRUE	nerve root and plexus compressions in diseases classified elsewhere	Peripheral Nerve
IMD (England)	aseg_Hippocampus	G56	0.00471494	0.00257537	0.00719231	0	42239	2450	39789	0	TRUE	mononeuropathies of upper limb	Peripheral Nerve
IMD (England)	aseg_Pallidum	F10	0.00665535	0.00316844	0.0105182	0	40613	824	39789	0	TRUE	mental and behavioural disorders due to use of alcohol	Substance Use
IMD (England)	aseg_Pallidum	F17	0.00497475	0.00294531	0.00725467	0	42896	3107	39789	0	TRUE	mental and behavioural disorders due to use of tobacco	Substance Use
IMD (England)	aseg_Pallidum	G35	0.0168872	0.00886154	0.0261498	0	39993	204	39789	0	TRUE	multiple sclerosis	Demyelinating
IMD (England)	aseg_Putamen	G31	0.0105803	0.00393964	0.0193806	0	39874	85	39789	0	TRUE	other degenerative diseases of nervous system, not elsewhere classified	Other Degenerative
IMD (England)	aseg_Putamen	G35	0.011847	0.00586668	0.0193041	0	39993	204	39789	0	TRUE	multiple sclerosis	Demyelinating
IMD (England)	aseg_Thalamus-Proper	F17	0.00717014	0.00488681	0.00972384	0	42896	3107	39789	0	TRUE	mental and behavioural disorders due to use of tobacco	Substance Use
IMD (England)	aseg_Thalamus-Proper	F32	0.00259715	0.00118393	0.00420504	0	46800	7011	39789	0	TRUE	depressive episode	Mood
IMD (England)	aseg_Thalamus-Proper	G35	0.0447008	0.0318646	0.0588735	0	39993	204	39789	0	TRUE	multiple sclerosis	Demyelinating
IMD (England)	aseg_Thalamus-Proper	G55	0.00793745	0.00441231	0.0120166	0	40616	827	39789	0	TRUE	nerve root and plexus compressions in diseases classified elsewhere	Peripheral Nerve
IMD (England)	vol_fusiform	F43	0.00323141	0.00120612	0.0055602	0.0004	41925	2136	39789	0.00552857	TRUE	reaction to severe stress, and adjustment disorders	Neurotic
IMD (England)	vol_fusiform	G56	0.00303306	0.00121597	0.00513641	0.0004	42239	2450	39789	0.00552857	TRUE	mononeuropathies of upper limb	Peripheral Nerve
IMD (England)	vol_bankssts	G56	0.00258964	0.00104496	0.00439038	0.0004	42239	2450	39789	0.00552857	TRUE	mononeuropathies of upper limb	Peripheral Nerve
IMD (England)	vol_insula	F45	0.0105905	0.00430518	0.0175218	0.0004	40152	363	39789	0.00552857	TRUE	somatoform disorders	Neurotic
IMD (England)	vol_insula	G55	0.00731149	0.0030848	0.0117512	0.0004	40616	827	39789	0.00552857	TRUE	nerve root and plexus compressions in diseases classified elsewhere	Peripheral Nerve
IMD (England)	vol_medialorbitofrontal	F10	0.00473721	0.00192474	0.00805778	0.0004	40613	824	39789	0.00552857	TRUE	mental and behavioural disorders due to use of alcohol	Substance Use
IMD (England)	vol_middletemporal	G50	0.0111202	0.00505085	0.0181691	0.0004	40133	344	39789	0.00552857	TRUE	disorders of trigeminal nerve	Peripheral Nerve
IMD (England)	vol_parstriangularis	F17	0.00228614	0.000874666	0.00390537	0.0004	42896	3107	39789	0.00552857	TRUE	mental and behavioural disorders due to use of tobacco	Substance Use
IMD (England)	vol_caudalmiddlefrontal	F32	0.00153268	0.000567011	0.00262191	0.0004	46800	7011	39789	0.00552857	TRUE	depressive episode	Mood
IMD (England)	vol_postcentral	G55	0.0068784	0.00357858	0.010801	0.0004	40616	827	39789	0.00552857	TRUE	nerve root and plexus compressions in diseases classified elsewhere	Peripheral Nerve
IMD (England)	vol_postcentral	G56	0.003175	0.00134208	0.00530204	0.0004	42239	2450	39789	0.00552857	TRUE	mononeuropathies of upper limb	Peripheral Nerve
IMD (England)	vol_posteriorcingulate	G56	0.00243217	0.000845316	0.00420095	0.0004	42239	2450	39789	0.00552857	TRUE	mononeuropathies of upper limb	Peripheral Nerve
IMD (England)	vol_superiorfrontal	F32	0.00229288	0.000994108	0.00369467	0.0004	46800	7011	39789	0.00552857	TRUE	depressive episode	Mood
IMD (England)	vol_superiorparietal	F10	0.00438642	0.00160357	0.00758451	0.0004	40613	824	39789	0.00552857	TRUE	mental and behavioural disorders due to use of alcohol	Substance Use
IMD (England)	vol_transversetemporal	G55	0.00273724	0.000879825	0.00495938	0.0004	40616	827	39789	0.00552857	TRUE	nerve root and plexus compressions in diseases classified elsewhere	Peripheral Nerve
IMD (England)	vol_transversetemporal	G56	0.00204883	0.000788911	0.00358232	0.0004	42239	2450	39789	0.00552857	TRUE	mononeuropathies of upper limb	Peripheral Nerve
IMD (England)	aseg_Amygdala	F41	0.0017124	0.000772777	0.00290344	0.0004	44438	4649	39789	0.00552857	TRUE	other anxiety disorders	Neurotic
IMD (England)	aseg_Amygdala	G04	0.0107492	0.00383761	0.0198815	0.0004	39853	64	39789	0.00552857	TRUE	encephalitis, myelitis and encephalomyelitis	Inflammatory
IMD (England)	aseg_Cerebellum-Cortex	F10	0.00587228	0.00235684	0.00967589	0.0004	40613	824	39789	0.00552857	TRUE	mental and behavioural disorders due to use of alcohol	Substance Use
IMD (England)	aseg_Cerebellum-Cortex	G56	0.0038477	0.00160654	0.00635022	0.0004	42239	2450	39789	0.00552857	TRUE	mononeuropathies of upper limb	Peripheral Nerve
IMD (England)	aseg_Hippocampus	G45	0.00560599	0.00243195	0.00926078	0.0004	40627	838	39789	0.00552857	TRUE	transient cerebral ischaemic attacks and related syndromes	Episodic
IMD (England)	aseg_Pallidum	G56	0.0047635	0.00260756	0.00727931	0.0004	42239	2450	39789	0.00552857	TRUE	mononeuropathies of upper limb	Peripheral Nerve
IMD (England)	aseg_Putamen	G47	-0.00202381	-0.00366029	-0.000737352	0.0004	41651	1862	39789	0.00552857	TRUE	sleep disorders	Episodic
IMD (England)	aseg_Thalamus-Proper	F10	0.00681158	0.00311764	0.0108186	0.0004	40613	824	39789	0.00552857	TRUE	mental and behavioural disorders due to use of alcohol	Substance Use
IMD (England)	aseg_Thalamus-Proper	G56	0.00399824	0.00175562	0.00647115	0.0004	42239	2450	39789	0.00552857	TRUE	mononeuropathies of upper limb	Peripheral Nerve
IMD (England)	vol_inferiorparietal	F53	0.00879842	0.00332399	0.0148678	0.0008	40101	312	39789	0.0101842	TRUE	mental and behavioural disorders associated with the puerperium, not elsewhere classified	physiological
IMD (England)	vol_medialorbitofrontal	F41	0.00197864	0.000771691	0.00338427	0.0008	44438	4649	39789	0.0101842	TRUE	other anxiety disorders	Neurotic
IMD (England)	vol_middletemporal	G56	0.00440506	0.00203348	0.00702804	0.0008	42239	2450	39789	0.0101842	TRUE	mononeuropathies of upper limb	Peripheral Nerve
IMD (England)	vol_paracentral	G55	0.00449494	0.0016962	0.00769125	0.0008	40616	827	39789	0.0101842	TRUE	nerve root and plexus compressions in diseases classified elsewhere	Peripheral Nerve
IMD (England)	vol_bankssts	F32	0.00204988	0.000881829	0.00333148	0.0008	46800	7011	39789	0.0101842	TRUE	depressive episode	Mood
IMD (England)	vol_parsorbitalis	F03	0.0146683	0.00514614	0.0261877	0.0008	39850	61	39789	0.0101842	TRUE	unspecified dementia	Organic
IMD (England)	vol_postcentral	F48	0.0108464	0.00344121	0.0195642	0.0008	39920	131	39789	0.0101842	TRUE	other neurotic disorders	Neurotic
IMD (England)	vol_posteriorcingulate	G35	0.0088669	0.00343247	0.0153979	0.0008	39993	204	39789	0.0101842	TRUE	multiple sclerosis	Demyelinating
IMD (England)	vol_superiorfrontal	G56	0.00375671	0.00157633	0.00619056	0.0008	42239	2450	39789	0.0101842	TRUE	mononeuropathies of upper limb	Peripheral Nerve
IMD (England)	vol_superiorparietal	G20	0.0104052	0.00396524	0.0180592	0.0008	39951	162	39789	0.0101842	TRUE	parkinson's disease	Movement
IMD (England)	vol_transversetemporal	F17	0.00172302	0.000614002	0.00302937	0.0008	42896	3107	39789	0.0101842	TRUE	mental and behavioural disorders due to use of tobacco	Substance Use
IMD (England)	aseg_Amygdala	G56	0.00167037	0.000540899	0.00303926	0.0008	42239	2450	39789	0.0101842	TRUE	mononeuropathies of upper limb	Peripheral Nerve
IMD (England)	vol_fusiform	G55	0.00506362	0.00189675	0.00860004	0.0012	40616	827	39789	0.0146962	TRUE	nerve root and plexus compressions in diseases classified elsewhere	Peripheral Nerve
IMD (England)	vol_inferiorparietal	F03	0.0242611	0.00932032	0.0426726	0.0012	39850	61	39789	0.0146962	TRUE	unspecified dementia	Organic
IMD (England)	vol_lateralorbitofrontal	G55	0.0056114	0.0022642	0.00933197	0.0012	40616	827	39789	0.0146962	TRUE	nerve root and plexus compressions in diseases classified elsewhere	Peripheral Nerve
IMD (England)	vol_parsorbitalis	F10	0.00415359	0.00161351	0.00720333	0.0012	40613	824	39789	0.0146962	TRUE	mental and behavioural disorders due to use of alcohol	Substance Use
IMD (England)	vol_precentral	F48	0.0125265	0.00407815	0.0218532	0.0012	39920	131	39789	0.0146962	TRUE	other neurotic disorders	Neurotic
IMD (England)	vol_rostralanteriorcingulate	F32	0.00164051	0.000514812	0.00286167	0.0012	46800	7011	39789	0.0146962	TRUE	depressive episode	Mood
IMD (England)	vol_insula	G57	0.00800335	0.00333229	0.01348	0.0016	40379	590	39789	0.0187636	TRUE	mononeuropathies of lower limb	Peripheral Nerve
IMD (England)	vol_medialorbitofrontal	G55	0.00440263	0.00154739	0.00770587	0.0016	40616	827	39789	0.0187636	TRUE	nerve root and plexus compressions in diseases classified elsewhere	Peripheral Nerve
IMD (England)	vol_parsopercularis	F10	0.00378304	0.00122902	0.00680903	0.0016	40613	824	39789	0.0187636	TRUE	mental and behavioural disorders due to use of alcohol	Substance Use
IMD (England)	vol_pericalcarine	F43	0.0020202	0.000605713	0.00374025	0.0016	41925	2136	39789	0.0187636	TRUE	reaction to severe stress, and adjustment disorders	Neurotic
IMD (England)	vol_rostralanteriorcingulate	G55	0.00430697	0.00160187	0.00739817	0.0016	40616	827	39789	0.0187636	TRUE	nerve root and plexus compressions in diseases classified elsewhere	Peripheral Nerve
IMD (England)	aseg_Accumbens-area	F32	0.00161157	0.000628716	0.00271797	0.0016	46800	7011	39789	0.0187636	TRUE	depressive episode	Mood
IMD (England)	aseg_Brain-Stem	G55	0.00622102	0.00246593	0.0104158	0.0016	40616	827	39789	0.0187636	TRUE	nerve root and plexus compressions in diseases classified elsewhere	Peripheral Nerve
IMD (England)	vol_paracentral	F32	0.00186191	0.000744993	0.00312271	0.002	46800	7011	39789	0.0231737	TRUE	depressive episode	Mood
IMD (England)	vol_pericalcarine	G31	0.00957489	0.003056	0.0180646	0.002	39874	85	39789	0.0231737	TRUE	other degenerative diseases of nervous system, not elsewhere classified	Other Degenerative
IMD (England)	vol_fusiform	G31	0.0175013	0.00662897	0.0296918	0.0024	39874	85	39789	0.0266897	TRUE	other degenerative diseases of nervous system, not elsewhere classified	Other Degenerative
IMD (England)	vol_inferiortemporal	G55	0.00423147	0.00127335	0.0076539	0.0024	40616	827	39789	0.0266897	TRUE	nerve root and plexus compressions in diseases classified elsewhere	Peripheral Nerve
IMD (England)	vol_medialorbitofrontal	G56	0.00281202	0.00106058	0.00488257	0.0024	42239	2450	39789	0.0266897	TRUE	mononeuropathies of upper limb	Peripheral Nerve
IMD (England)	vol_precentral	G47	0.00326476	0.00110998	0.00572696	0.0024	41651	1862	39789	0.0266897	TRUE	sleep disorders	Episodic
IMD (England)	vol_precuneus	G04	0.0149128	0.00470585	0.0267549	0.0024	39853	64	39789	0.0266897	TRUE	encephalitis, myelitis and encephalomyelitis	Inflammatory
IMD (England)	aseg_Cerebellum-Cortex	G40	0.00681475	0.00227737	0.0118058	0.0024	40321	532	39789	0.0266897	TRUE	epilepsy	Episodic
IMD (England)	vol_bankssts	G31	0.0109515	0.00364418	0.0199187	0.0024	39874	85	39789	0.0266897	TRUE	other degenerative diseases of nervous system, not elsewhere classified	Other Degenerative
IMD (England)	vol_inferiorparietal	G20	0.0100775	0.00319584	0.0175407	0.0028	39951	162	39789	0.0302682	TRUE	parkinson's disease	Movement
IMD (England)	vol_inferiorparietal	G55	0.0050518	0.00166621	0.00884476	0.0028	40616	827	39789	0.0302682	TRUE	nerve root and plexus compressions in diseases classified elsewhere	Peripheral Nerve
IMD (England)	vol_superiorparietal	G55	0.00406734	0.00127522	0.0074122	0.0028	40616	827	39789	0.0302682	TRUE	nerve root and plexus compressions in diseases classified elsewhere	Peripheral Nerve
IMD (England)	vol_supramarginal	F41	0.0020886	0.000724492	0.00361264	0.0028	44438	4649	39789	0.0302682	TRUE	other anxiety disorders	Neurotic
IMD (England)	vol_bankssts	F53	0.00572561	0.00175223	0.0104942	0.0028	40101	312	39789	0.0302682	TRUE	mental and behavioural disorders associated with the puerperium, not elsewhere classified	physiological
IMD (England)	vol_caudalanteriorcingulate	F17	0.00122182	0.000342021	0.00231662	0.0032	42896	3107	39789	0.0334703	TRUE	mental and behavioural disorders due to use of tobacco	Substance Use
IMD (England)	vol_lingual	F17	0.00183733	0.000556131	0.00334454	0.0032	42896	3107	39789	0.0334703	TRUE	mental and behavioural disorders due to use of tobacco	Substance Use
IMD (England)	vol_middletemporal	G35	0.0124549	0.00401747	0.0217263	0.0032	39993	204	39789	0.0334703	TRUE	multiple sclerosis	Demyelinating
IMD (England)	vol_parstriangularis	F10	0.00356037	0.00124088	0.00640959	0.0032	40613	824	39789	0.0334703	TRUE	mental and behavioural disorders due to use of alcohol	Substance Use
IMD (England)	aseg_Accumbens-area	G04	0.012054	0.00364155	0.0232105	0.0032	39853	64	39789	0.0334703	TRUE	encephalitis, myelitis and encephalomyelitis	Inflammatory
IMD (England)	aseg_Cerebellum-Cortex	G44	0.00595628	0.00185926	0.0105829	0.0032	40423	634	39789	0.0334703	TRUE	other headache syndromes	Episodic
IMD (England)	vol_caudalanteriorcingulate	F32	0.00105148	0.000319728	0.00194642	0.0036	46800	7011	39789	0.0370532	TRUE	depressive episode	Mood
IMD (England)	aseg_Brain-Stem	F32	0.0022309	0.000697395	0.00383121	0.0036	46800	7011	39789	0.0370532	TRUE	depressive episode	Mood
IMD (England)	aseg_Cerebellum-Cortex	G55	0.00530272	0.00161746	0.00929279	0.0036	40616	827	39789	0.0370532	TRUE	nerve root and plexus compressions in diseases classified elsewhere	Peripheral Nerve
IMD (England)	vol_inferiorparietal	G56	0.00271827	0.000775202	0.00492059	0.004	42239	2450	39789	0.0403125	TRUE	mononeuropathies of upper limb	Peripheral Nerve
IMD (England)	vol_isthmuscingulate	F03	0.0103836	0.00280331	0.0202856	0.004	39850	61	39789	0.0403125	TRUE	unspecified dementia	Organic
IMD (England)	vol_middletemporal	G47	0.00392591	0.00122494	0.00679448	0.004	41651	1862	39789	0.0403125	TRUE	sleep disorders	Episodic
IMD (England)	aseg_Putamen	F41	-0.000994697	-0.00195903	-0.000264588	0.004	44438	4649	39789	0.0403125	TRUE	other anxiety disorders	Neurotic
IMD (England)	vol_parahippocampal	G47	0.00240013	0.000737039	0.0044368	0.0044	41651	1862	39789	0.0432183	TRUE	sleep disorders	Episodic
IMD (England)	vol_posteriorcingulate	F10	0.00357309	0.0011386	0.00643791	0.0044	40613	824	39789	0.0432183	TRUE	mental and behavioural disorders due to use of alcohol	Substance Use
IMD (England)	aseg_Pallidum	G55	0.00501745	0.00157806	0.00892424	0.0044	40616	827	39789	0.0432183	TRUE	nerve root and plexus compressions in diseases classified elsewhere	Peripheral Nerve
IMD (England)	aseg_Thalamus-Proper	G81	0.0122558	0.00347232	0.0218185	0.0044	39955	166	39789	0.0432183	TRUE	hemiplegia	Paralytic
IMD (England)	vol_frontalpole	F17	0.00153568	0.000430021	0.0028236	0.0044	42896	3107	39789	0.0432183	TRUE	mental and behavioural disorders due to use of tobacco	Substance Use
IMD (England)	vol_postcentral	G31	0.014471	0.00392875	0.0267422	0.0048	39874	85	39789	0.0457537	TRUE	other degenerative diseases of nervous system, not elsewhere classified	Other Degenerative
IMD (England)	vol_caudalmiddlefrontal	G56	0.00180927	0.000471011	0.0034253	0.0048	42239	2450	39789	0.0457537	TRUE	mononeuropathies of upper limb	Peripheral Nerve
IMD (England)	vol_superiorparietal	G57	0.00415079	0.00109708	0.00765312	0.0048	40379	590	39789	0.0457537	TRUE	mononeuropathies of lower limb	Peripheral Nerve
IMD (England)	vol_cuneus	F17	0.00162072	0.000453367	0.00296414	0.0048	42896	3107	39789	0.0457537	TRUE	mental and behavioural disorders due to use of tobacco	Substance Use
IMD (England)	aseg_Hippocampus	G40	0.00629121	0.00175535	0.0112564	0.0048	40321	532	39789	0.0457537	TRUE	epilepsy	Episodic
IMD (England)	aseg_Putamen	G56	0.00149709	0.00041486	0.00286426	0.0048	42239	2450	39789	0.0457537	TRUE	mononeuropathies of upper limb	Peripheral Nerve
IMD (England)	vol_rostralmiddlefrontal	G31	0.0119038	0.00290158	0.0226247	0.0052	39874	85	39789	0.0490829	TRUE	other degenerative diseases of nervous system, not elsewhere classified	Other Degenerative
IMD (England)	vol_superiorparietal	G56	0.00227585	0.000641799	0.0041732	0.0052	42239	2450	39789	0.0490829	TRUE	mononeuropathies of upper limb	Peripheral Nerve

### Sheet: 7. Disease_ABCD
ROI	mh_p_ksads__phobia__pres_dx	mh_p_ksads__ocd__pres_dx	mh_p_ksads__sleep__prob__pres_dx	su_p_ksads__dud__nic__pres_dx	mh_p_ksads__dep__mdd__pres_dx
vol_bankssts	0.20883	-1.28752	-0.35605	-0.508269	-0.637318
vol_caudalanteriorcingulate	-0.450509	-0.890763	-2.34918	-1.90256	-1.40524
vol_caudalmiddlefrontal	-0.938278	-0.0462401	-0.85045	-0.976978	0.25821
vol_cuneus	-0.935093	1.05801	-0.358362	-0.276297	0.88177
vol_entorhinal	-1.14532	-0.529797	-1.03168	-1.79054	-0.385325
vol_frontalpole	-1.57815	-1.57024	-2.44774	-2.75584	0.0530208
vol_fusiform	-1.51175	-1.97905	-2.84683	-1.53341	0.465068
vol_inferiorparietal	-2.08607	-0.932116	-1.71335	-0.806703	1.26494
vol_inferiortemporal	-2.2039	-1.82723	-1.95738	-2.63681	-0.412277
vol_insula	-1.79644	-0.420869	-0.556516	-1.46073	1.4315
vol_isthmuscingulate	-0.0611019	1.30888	-0.278575	0.45125	1.44919
vol_lateraloccipital	-0.177607	1.37945	-1.27677	-1.10812	1.93999
vol_lateralorbitofrontal	-0.498245	-0.748452	-0.130518	-2.07521	1.07486
vol_lingual	-0.992711	0.754757	-1.94322	-0.79319	0.277765
vol_medialorbitofrontal	-1.51257	-1.90559	-1.6162	-2.3267	-1.62132
vol_middletemporal	-0.53555	0.800521	-0.629635	-1.20246	-0.126631
vol_paracentral	-1.1525	-0.826333	-2.5201	-3.06314	0.831108
vol_parahippocampal	1.09948	1.66192	0.0304401	-0.103268	0.124975
vol_parsopercularis	-0.5746	1.25265	0.509133	-0.0256615	1.82641
vol_parsorbitalis	-0.629591	-0.610058	-0.630152	-2.78987	0.603996
vol_parstriangularis	0.421988	2.22537	1.35471	1.56254	2.56547
vol_pericalcarine	-1.54595	1.32997	-1.03766	-1.44587	-0.176438
vol_postcentral	-0.761161	-1.1032	-1.94364	-0.765447	0.125303
vol_posteriorcingulate	0.444076	-0.0770358	-1.58865	-1.18001	-0.0407542
vol_precentral	-1.57311	-0.621648	-1.75568	-2.32539	0.566529
vol_precuneus	-0.753965	-0.124928	-0.632095	-0.920851	1.35467
vol_rostralanteriorcingulate	-0.601545	0.0293011	-1.79205	-2.0744	1.02373
vol_rostralmiddlefrontal	-0.562467	-0.439397	-2.02042	-1.98238	0.738168
vol_superiorfrontal	-0.777057	-0.752482	-2.33872	-3.45856	0.172331
vol_superiorparietal	-0.265285	-0.14265	-0.911267	-0.961291	0.741048
vol_superiortemporal	-0.496275	-0.856143	-1.26603	-3.09592	0.0318604
vol_supramarginal	-0.858224	-1.15063	-1.88055	-2.63097	0.817857
vol_temporalpole	-2.09924	-1.28046	-2.02198	-1.75573	0.208351
vol_transversetemporal	-0.230639	-0.0881756	0.206739	-0.531867	0.442646
aseg_Accumbens-area	-1.76181	0.375458	-1.38645	-0.726897	1.42607
aseg_Amygdala	-1.52513	-0.713709	-1.51437	-2.73913	1.68848
aseg_Brain-Stem	-2.18253	-1.17484	-2.38658	-2.47945	1.45194
aseg_Caudate	-1.10201	1.59751	0.217916	-0.839164	2.50725
aseg_Cerebellum-Cortex	-0.931733	-1.53502	-1.57241	-2.62088	1.33563
aseg_Hippocampus	0.0862952	0.887643	-1.08381	-2.99521	0.476768
aseg_Pallidum	-0.154465	1.18985	-0.325716	-1.11014	1.27986
aseg_Putamen	-1.38398	0.438832	-0.587623	-0.799876	2.594
aseg_Thalamus-Proper	-1.78793	-0.440557	-1.66945	-2.29239	2.21075

### Sheet: 8. Disease_UKB
ROI	F32	G43	G47	G56
vol_bankssts	-1.09341	-0.84244	0.394531	-0.0246774
vol_caudalanteriorcingulate	0.0047238	0.287997	0.569872	1.00659
vol_caudalmiddlefrontal	-0.110148	2.10993	-0.52789	-0.531592
vol_cuneus	-0.680092	2.58253	-0.816462	0.906666
vol_entorhinal	0.217234	0.949751	0.00114092	0.038411
vol_frontalpole	0.191622	0.720644	-0.100689	-0.259298
vol_fusiform	-0.241584	-0.219241	-0.0870425	-1.46354
vol_inferiorparietal	-0.60288	-0.614845	0.629685	-0.829603
vol_inferiortemporal	-0.428774	-1.27465	-0.918084	-1.4172
vol_insula	-1.65469	-1.4306	-2.11318	-1.80972
vol_isthmuscingulate	-1.82197	0.560989	-1.30823	0.282928
vol_lateraloccipital	-0.176195	1.45143	-0.914195	-0.264532
vol_lateralorbitofrontal	0.695913	-0.132839	-1.8269	-0.644399
vol_lingual	-2.014	1.85451	-0.0146419	0.313456
vol_medialorbitofrontal	0.673412	-0.843396	-1.18156	-1.13041
vol_middletemporal	-1.25744	-1.72778	-0.24483	-0.262572
vol_paracentral	-1.07366	-0.418673	-1.03957	-0.232191
vol_parahippocampal	0.252411	1.69081	0.00899044	2.38527
vol_parsopercularis	-1.46219	-0.859867	-0.514305	-0.389521
vol_parsorbitalis	0.00442743	0.459428	-1.06372	1.01392
vol_parstriangularis	-0.675388	0.221744	-1.77404	-0.493452
vol_pericalcarine	-1.58964	2.10415	-0.546068	-0.232274
vol_postcentral	-0.251159	0.185325	-0.641514	-1.49292
vol_posteriorcingulate	-1.28619	-0.0574215	-0.370975	0.896385
vol_precentral	-0.95878	0.436081	-1.42601	-0.545924
vol_precuneus	-0.181639	0.771811	-1.08461	-0.600809
vol_rostralanteriorcingulate	-0.106647	-0.120131	-0.247231	0.778906
vol_rostralmiddlefrontal	1.02746	1.2493	-1.32665	0.892856
vol_superiorfrontal	-0.148182	0.404642	-1.87994	-0.816324
vol_superiorparietal	0.76157	1.04501	-1.2485	-0.152548
vol_superiortemporal	-1.49889	-0.426921	-0.0702029	-0.363133
vol_supramarginal	-0.25572	-0.437611	-0.627404	-1.28546
vol_temporalpole	-0.673815	-0.157568	-1.16347	-0.678178
vol_transversetemporal	-1.32853	-1.09433	0.109539	-0.790766
aseg_Accumbens-area	-0.961404	-0.435736	0.331492	0.107037
aseg_Amygdala	0.136024	-0.614279	-0.132601	-0.0102067
aseg_Brain-Stem	-0.116929	-2.09508	-1.19405	-0.494063
aseg_Caudate	0.766522	0.8672	-1.13618	1.3587
aseg_Cerebellum-Cortex	-0.164558	-1.74066	-0.0124001	-0.708989
aseg_Hippocampus	-2.14209	-2.89125	-0.291062	-1.432
aseg_Pallidum	-0.0605858	-1.02856	-2.37745	-0.0130279
aseg_Putamen	0.379561	-0.509714	0.188702	-0.324301
aseg_Thalamus-Proper	-0.479756	-0.517489	-0.67112	-0.69419

### Sheet: 9. Decoding
disease	label	decoder	cor	pvalue	pvalue_fdr
F53	mental and behavioural disorders associated with the puerperium, not elsewhere classified	VAChT	2.62e-05	1	1
F03	unspecified dementia	subcortex	0.000212855	0.998933	1
G47	sleep disorders	Micro/PVM	0.000462413	0.995	0.999286
G04	encephalitis, myelitis and encephalomyelitis	mGluR5	0.000825954	0.998	1
socanx	Social anxiety disorder (F40.10)	5HTT	0.000856125	0.999	1
suic.actv	Suicidal ideation, active non-specific	somatomotor	0.00116332	0.994166	0.999286
cond.onset.adoles	Conduct disorder, adolescent onset (F91.2)	L6 CT	0.00139161	0.991	0.999286
suic.slfinj.nosi	Self injurious behavior, without suicidal intent	L6b	0.0021407	0.995	0.999286
G50	disorders of trigeminal nerve	D1	0.00225459	0.991	0.999286
dud.nic	Tobacco use disorder	NET	0.00243406	0.989	0.999286
F32	depressive episode	default mode	0.0024384	0.987772	0.999286
cond.onset.adoles	Conduct disorder, adolescent onset (F91.2)	D2	0.00270219	0.993	0.999286
G47	sleep disorders	ventral attention	0.00277551	0.986082	0.999286
G81	hemiplegia	VAChT	0.00278807	0.984	0.999286
G40	epilepsy	OPC	0.00297397	0.99	0.999286
adhd	Attention-deficit / hyperactivity disorder	frontoparietal	0.00301043	0.984904	0.999286
G40	epilepsy	NET	0.00303077	0.986	0.999286
G55	nerve root and plexus compressions in diseases classified elsewhere	dorsal attention	0.00306767	0.984617	0.999286
G40	epilepsy	visual	0.00378459	0.981023	0.999286
phobia	Specific phobia (F40.2XX)	Sncg	0.00386022	0.983	0.999286
G31	other degenerative diseases of nervous system, not elsewhere classified	MOR	0.00416522	0.985	0.999286
phobia	Specific phobia (F40.2XX)	CB1	0.00423007	0.981	0.999286
socanx	Social anxiety disorder (F40.10)	L2/3 IT	0.00424744	0.984	0.999286
cond.onset.chld	Conduct disorder, childhood onset (F91.1)	L2/3 IT	0.0045514	0.977	0.999286
F17	mental and behavioural disorders due to use of tobacco	frontoparietal	0.00464295	0.97672	0.999286
G50	disorders of trigeminal nerve	VAChT	0.00575844	0.974	0.999286
F43	reaction to severe stress, and adjustment disorders	Micro/PVM	0.00591175	0.967	0.999286
G57	mononeuropathies of lower limb	D1	0.00641445	0.967	0.999286
G45	transient cerebral ischaemic attacks and related syndromes	Sncg	0.00771803	0.965	0.999286
suic.slfinj.nosi	Self injurious behavior, without suicidal intent	VLMC	0.00828113	0.964	0.999286
adhd	Attention-deficit / hyperactivity disorder	Pax6	0.00851487	0.949	0.999286
dud.nic	Tobacco use disorder	Vip	0.00876663	0.961	0.999286
G57	mononeuropathies of lower limb	5HT1b	0.00909214	0.961	0.999286
G40	epilepsy	Endo	0.00920076	0.954	0.999286
G55	nerve root and plexus compressions in diseases classified elsewhere	default mode	0.00921435	0.953816	0.999286
F03	unspecified dementia	Astro	0.00969604	0.954	0.999286
F48	other neurotic disorders	Sst Chodl	0.0101673	0.961	0.999286
G47	sleep disorders	L6b	0.0107091	0.947	0.999286
suic.slfinj.nosi	Self injurious behavior, without suicidal intent	frontoparietal	0.010926	0.945249	0.999286
G81	hemiplegia	visual	0.0115154	0.942301	0.999286
G55	nerve root and plexus compressions in diseases classified elsewhere	OPC	0.0116882	0.942	0.999286
adhd	Attention-deficit / hyperactivity disorder	DAT	0.0117383	0.945	0.999286
G50	disorders of trigeminal nerve	5HT1b	0.0119818	0.951	0.999286
F03	unspecified dementia	NET	0.0121914	0.941	0.999286
suic.slfinj.nosi	Self injurious behavior, without suicidal intent	dorsal attention	0.012475	0.937502	0.999286
G31	other degenerative diseases of nervous system, not elsewhere classified	OPC	0.0125741	0.939	0.999286
G35	multiple sclerosis	L6 IT	0.0126429	0.939	0.999286
adhd	Attention-deficit / hyperactivity disorder	5HTT	0.0129882	0.931	0.999286
G57	mononeuropathies of lower limb	Micro/PVM	0.0130155	0.948	0.999286
F43	reaction to severe stress, and adjustment disorders	L5 ET	0.0131798	0.943	0.999286
F53	mental and behavioural disorders associated with the puerperium, not elsewhere classified	M1	0.0136746	0.942	0.999286
cond.onset.chld	Conduct disorder, childhood onset (F91.1)	subcortex	0.0139086	0.930336	0.999286
G45	transient cerebral ischaemic attacks and related syndromes	L6 IT Car3	0.0146817	0.937	0.999286
F32	depressive episode	Sst Chodl	0.0148178	0.928	0.999286
phobia	Specific phobia (F40.2XX)	L6 CT	0.0148288	0.927	0.999286
socanx	Social anxiety disorder (F40.10)	L6 IT	0.0148772	0.925	0.999286
cond.onset.chld	Conduct disorder, childhood onset (F91.1)	VLMC	0.014918	0.918	0.997876
ed.an.oth	Other specified feeding or eating disorder, atypical anorexia nervosa (F50.8)	L5/6 NP	0.0149329	0.943	0.999286
G44	other headache syndromes	L4 IT	0.0152506	0.942	0.999286
F03	unspecified dementia	OPC	0.0156063	0.93	0.999286
cond.onset.adoles	Conduct disorder, adolescent onset (F91.2)	5HT1b	0.0161252	0.925	0.999286
F43	reaction to severe stress, and adjustment disorders	5HT1a	0.0161568	0.941	0.999286
G45	transient cerebral ischaemic attacks and related syndromes	D1	0.0166207	0.931	0.999286
phobia	Specific phobia (F40.2XX)	5HT1a	0.0168742	0.919	0.997876
cond.onset.adoles	Conduct disorder, adolescent onset (F91.2)	OPC	0.0172234	0.913	0.996425
G57	mononeuropathies of lower limb	GABAa	0.0172396	0.914	0.996425
F32	depressive episode	Sncg	0.0176994	0.928	0.999286
G57	mononeuropathies of lower limb	Chandelier	0.017769	0.908	0.993201
suic.slfinj.nosi	Self injurious behavior, without suicidal intent	OPC	0.0181113	0.906	0.992344
phobia	Specific phobia (F40.2XX)	5HT1b	0.0183845	0.914	0.996425
F03	unspecified dementia	D1	0.0185867	0.938	0.999286
F17	mental and behavioural disorders due to use of tobacco	default mode	0.0192105	0.903887	0.991914
G45	transient cerebral ischaemic attacks and related syndromes	Chandelier	0.0192347	0.905	0.991914
F43	reaction to severe stress, and adjustment disorders	GABAa	0.0203026	0.908	0.993201
cond.onset.adoles	Conduct disorder, adolescent onset (F91.2)	visual	0.020362	0.898156	0.991914
F32	depressive episode	subcortex	0.0203672	0.89813	0.991914
G45	transient cerebral ischaemic attacks and related syndromes	DAT	0.0203796	0.918	0.997876
suic.slfinj.nosi	Self injurious behavior, without suicidal intent	L5/6 NP	0.0209487	0.91	0.994056
socanx	Social anxiety disorder (F40.10)	A4B2	0.0214429	0.91	0.994056
adhd	Attention-deficit / hyperactivity disorder	Vip	0.0216713	0.883	0.991211
F45	somatoform disorders	L6 CT	0.0219228	0.886	0.991211
cond.onset.adoles	Conduct disorder, adolescent onset (F91.2)	dorsal attention	0.0225352	0.887352	0.991211
G56	mononeuropathies of upper limb	5HTT	0.0230771	0.9	0.991914
G81	hemiplegia	dorsal attention	0.0233554	0.88328	0.991211
F53	mental and behavioural disorders associated with the puerperium, not elsewhere classified	L6 IT Car3	0.0236103	0.89	0.991609
F41	other anxiety disorders	L5 ET	0.0240785	0.885	0.991211
G04	encephalitis, myelitis and encephalomyelitis	frontoparietal	0.0251827	0.874218	0.989569
F45	somatoform disorders	default mode	0.025314	0.873568	0.989569
F03	unspecified dementia	dorsal attention	0.0257931	0.871195	0.989569
suic.slfinj.nosi	Self injurious behavior, without suicidal intent	5HTT	0.0260488	0.874	0.989569
G20	parkinson's disease	A4B2	0.0263626	0.884	0.991211
G55	nerve root and plexus compressions in diseases classified elsewhere	Pax6	0.0269751	0.888	0.991256
G31	other degenerative diseases of nervous system, not elsewhere classified	default mode	0.0270672	0.86489	0.989569
G44	other headache syndromes	L6 IT	0.0273455	0.875	0.989569
F45	somatoform disorders	5HT2a	0.027781	0.859	0.987941
G04	encephalitis, myelitis and encephalomyelitis	5HT1a	0.0278361	0.867	0.989569
F45	somatoform disorders	Astro	0.0278693	0.864	0.989569
F43	reaction to severe stress, and adjustment disorders	L5 IT	0.0279603	0.886	0.991211
F17	mental and behavioural disorders due to use of tobacco	Chandelier	0.0285487	0.891	0.991609
F17	mental and behavioural disorders due to use of tobacco	L6 IT Car3	0.0287898	0.876	0.989569
F32	depressive episode	DAT	0.0291808	0.876	0.989569
G47	sleep disorders	Sst	0.0304555	0.859	0.987941
G81	hemiplegia	M1	0.0304995	0.847	0.981053
G47	sleep disorders	5HT6	0.031057	0.846	0.981053
G31	other degenerative diseases of nervous system, not elsewhere classified	A4B2	0.0314226	0.871	0.989569
F53	mental and behavioural disorders associated with the puerperium, not elsewhere classified	NET	0.0315502	0.868	0.989569
adhd	Attention-deficit / hyperactivity disorder	L6 IT	0.0329051	0.854	0.983577
G45	transient cerebral ischaemic attacks and related syndromes	ventral attention	0.0334161	0.833602	0.981053
ed.an.oth	Other specified feeding or eating disorder, atypical anorexia nervosa (F50.8)	frontoparietal	0.0340559	0.830462	0.981053
cond.onset.chld	Conduct disorder, childhood onset (F91.1)	Pax6	0.0345346	0.842	0.981053
G04	encephalitis, myelitis and encephalomyelitis	L6b	0.0351893	0.854	0.983577
G47	sleep disorders	Pax6	0.0355013	0.849	0.98128
F10	mental and behavioural disorders due to use of alcohol	frontoparietal	0.0355944	0.822923	0.981053
G20	parkinson's disease	CB1	0.0356797	0.839	0.981053
F48	other neurotic disorders	L6 IT Car3	0.0357277	0.838	0.981053
F48	other neurotic disorders	Sncg	0.0359638	0.839	0.981053
adhd	Attention-deficit / hyperactivity disorder	5HT1a	0.0360738	0.843	0.981053
G44	other headache syndromes	Lamp5	0.0361376	0.831	0.981053
psych.aps	Associated psychotic symptoms	L6b	0.0361642	0.846	0.981053
F41	other anxiety disorders	Pax6	0.0366086	0.846	0.981053
F41	other anxiety disorders	Chandelier	0.0367037	0.83	0.981053
dud.nic	Tobacco use disorder	5HT1a	0.0367688	0.852	0.983034
G50	disorders of trigeminal nerve	Chandelier	0.0371892	0.828	0.981053
G57	mononeuropathies of lower limb	DAT	0.0374251	0.828	0.981053
ed.an.oth	Other specified feeding or eating disorder, atypical anorexia nervosa (F50.8)	L6 CT	0.0375601	0.813	0.977037
G45	transient cerebral ischaemic attacks and related syndromes	NMDA	0.0378287	0.841	0.981053
psych.aps	Associated psychotic symptoms	M1	0.0384184	0.815	0.978
F41	other anxiety disorders	Sst	0.0384465	0.839	0.981053
G40	epilepsy	Pvalb	0.0385801	0.839	0.981053
G44	other headache syndromes	mGluR5	0.0387193	0.823	0.981053
psych.aps	Associated psychotic symptoms	somatomotor	0.0393107	0.804777	0.976535
psych.aps	Associated psychotic symptoms	dorsal attention	0.0393341	0.804663	0.976535
G04	encephalitis, myelitis and encephalomyelitis	default mode	0.0395145	0.803785	0.976535
G44	other headache syndromes	GABAa	0.0406503	0.82	0.979678
cond.onset.adoles	Conduct disorder, adolescent onset (F91.2)	Sst Chodl	0.0407573	0.792	0.973683
F41	other anxiety disorders	GABAa	0.041072	0.82	0.979678
cond.onset.chld	Conduct disorder, childhood onset (F91.1)	visual	0.0412147	0.795519	0.974548
phobia	Specific phobia (F40.2XX)	Endo	0.0416352	0.824	0.981053
G56	mononeuropathies of upper limb	Pax6	0.0417764	0.792	0.973683
G50	disorders of trigeminal nerve	OPC	0.0424037	0.788	0.972045
suic.actv	Suicidal ideation, active non-specific	Sst Chodl	0.042592	0.837	0.981053
G04	encephalitis, myelitis and encephalomyelitis	Sst Chodl	0.0431077	0.807	0.977021
G57	mononeuropathies of lower limb	Pax6	0.0441022	0.802	0.976535
F43	reaction to severe stress, and adjustment disorders	ventral attention	0.0444376	0.779911	0.971281
F17	mental and behavioural disorders due to use of tobacco	dorsal attention	0.0448996	0.77768	0.971281
F45	somatoform disorders	Pax6	0.0450667	0.775	0.97119
G20	parkinson's disease	Endo	0.0453184	0.8	0.976535
G47	sleep disorders	M1	0.0455988	0.796	0.974548
G47	sleep disorders	OPC	0.0456981	0.815	0.978
F48	other neurotic disorders	D1	0.0461691	0.806	0.976535
dud.nic	Tobacco use disorder	somatomotor	0.0470508	0.767317	0.967858
F41	other anxiety disorders	default mode	0.0477392	0.76401	0.967858
G47	sleep disorders	mGluR5	0.047818	0.783	0.971281
F32	depressive episode	NMDA	0.0480492	0.778	0.971281
psych.aps	Associated psychotic symptoms	A4B2	0.0480598	0.745	0.966164
F43	reaction to severe stress, and adjustment disorders	VAChT	0.0483067	0.768	0.967858
G44	other headache syndromes	Pax6	0.0484585	0.782	0.971281
G55	nerve root and plexus compressions in diseases classified elsewhere	NMDA	0.0490916	0.761	0.96777
F32	depressive episode	D1	0.049349	0.783	0.971281
G35	multiple sclerosis	Pax6	0.0494798	0.755	0.966164
F41	other anxiety disorders	D1	0.0495655	0.784	0.971281
dud.nic	Tobacco use disorder	L5 IT	0.0496015	0.776	0.97119
G20	parkinson's disease	L6 IT	0.0500334	0.782	0.971281
F48	other neurotic disorders	A4B2	0.0505747	0.768	0.967858
F43	reaction to severe stress, and adjustment disorders	somatomotor	0.0510942	0.747949	0.966164
G35	multiple sclerosis	D2	0.0512566	0.778	0.971281
G35	multiple sclerosis	A4B2	0.0516559	0.755	0.966164
G04	encephalitis, myelitis and encephalomyelitis	Sst	0.0522168	0.767	0.967858
socanx	Social anxiety disorder (F40.10)	L6 IT Car3	0.052837	0.762	0.96777
F53	mental and behavioural disorders associated with the puerperium, not elsewhere classified	Micro/PVM	0.0529628	0.785	0.971281
cond.onset.adoles	Conduct disorder, adolescent onset (F91.2)	H3	0.0533381	0.756	0.966164
cond.onset.chld	Conduct disorder, childhood onset (F91.1)	M1	0.0533975	0.805	0.976535
cond.onset.adoles	Conduct disorder, adolescent onset (F91.2)	Lamp5	0.0535133	0.769	0.96837
G04	encephalitis, myelitis and encephalomyelitis	5HT6	0.0546025	0.773	0.970412
F32	depressive episode	Sst	0.0546265	0.767	0.967858
G56	mononeuropathies of upper limb	5HT1b	0.0546517	0.765	0.967858
G50	disorders of trigeminal nerve	ventral attention	0.0554752	0.727135	0.956599
G47	sleep disorders	default mode	0.055977	0.724763	0.956508
G35	multiple sclerosis	L2/3 IT	0.0563291	0.761	0.96777
F03	unspecified dementia	somatomotor	0.0568786	0.720507	0.95564
G40	epilepsy	L6 CT	0.0571537	0.78	0.971281
phobia	Specific phobia (F40.2XX)	5HT6	0.057409	0.762	0.96777
G04	encephalitis, myelitis and encephalomyelitis	Chandelier	0.0574483	0.747	0.966164
F10	mental and behavioural disorders due to use of alcohol	Pvalb	0.0576759	0.739	0.961761
G04	encephalitis, myelitis and encephalomyelitis	Sncg	0.0578509	0.739	0.961761
G35	multiple sclerosis	VAChT	0.0583149	0.736	0.960153
G56	mononeuropathies of upper limb	Chandelier	0.0593738	0.729	0.957142
G45	transient cerebral ischaemic attacks and related syndromes	Pax6	0.0594778	0.752	0.966164
F03	unspecified dementia	Sst Chodl	0.0595194	0.726	0.956599
F53	mental and behavioural disorders associated with the puerperium, not elsewhere classified	Sst Chodl	0.0595893	0.734	0.959616
G04	encephalitis, myelitis and encephalomyelitis	Micro/PVM	0.0598008	0.731	0.957998
F32	depressive episode	ventral attention	0.0608918	0.701668	0.955152
suic.actv	Suicidal ideation, active non-specific	5HT2a	0.0610012	0.698	0.954618
G31	other degenerative diseases of nervous system, not elsewhere classified	Pvalb	0.0617356	0.72	0.95564
phobia	Specific phobia (F40.2XX)	Sst Chodl	0.0630165	0.721	0.95564
suic.slfinj.nosi	Self injurious behavior, without suicidal intent	Sst Chodl	0.0634049	0.721	0.95564
cond.onset.chld	Conduct disorder, childhood onset (F91.1)	frontoparietal	0.0634862	0.689581	0.953033
suic.actv	Suicidal ideation, active non-specific	Astro	0.0634869	0.714	0.95564
G31	other degenerative diseases of nervous system, not elsewhere classified	Sst	0.0635232	0.731	0.957998
F43	reaction to severe stress, and adjustment disorders	M1	0.0639305	0.717	0.95564
F43	reaction to severe stress, and adjustment disorders	5HTT	0.0641168	0.748	0.966164
G44	other headache syndromes	L6b	0.0648251	0.691	0.953033
G44	other headache syndromes	L5 ET	0.064875	0.694	0.953374
psych.aps	Associated psychotic symptoms	Oligo	0.0652827	0.699	0.954618
phobia	Specific phobia (F40.2XX)	NMDA	0.0655111	0.691	0.953033
G45	transient cerebral ischaemic attacks and related syndromes	dorsal attention	0.0657202	0.679233	0.948254
phobia	Specific phobia (F40.2XX)	L5/6 NP	0.0659293	0.732	0.957998
F10	mental and behavioural disorders due to use of alcohol	5HT1b	0.066404	0.699	0.954618
G55	nerve root and plexus compressions in diseases classified elsewhere	L6 IT	0.069067	0.709	0.955481
phobia	Specific phobia (F40.2XX)	VLMC	0.0691724	0.682	0.95049
adhd	Attention-deficit / hyperactivity disorder	VLMC	0.0693953	0.704	0.955152
F41	other anxiety disorders	L6 IT Car3	0.0694926	0.707	0.955152
F32	depressive episode	5HT1a	0.0696537	0.713	0.95564
G47	sleep disorders	MOR	0.0698668	0.72	0.95564
G47	sleep disorders	DAT	0.0698771	0.707	0.955152
F43	reaction to severe stress, and adjustment disorders	5HT1b	0.0701398	0.709	0.955481
F17	mental and behavioural disorders due to use of tobacco	Sst	0.0711623	0.692	0.953033
F45	somatoform disorders	somatomotor	0.0719012	0.650911	0.936253
F17	mental and behavioural disorders due to use of tobacco	VAChT	0.0719213	0.685	0.952232
phobia	Specific phobia (F40.2XX)	L4 IT	0.0722708	0.684	0.952232
cond.onset.adoles	Conduct disorder, adolescent onset (F91.2)	frontoparietal	0.0725493	0.647968	0.936253
ed.an.oth	Other specified feeding or eating disorder, atypical anorexia nervosa (F50.8)	L5 IT	0.0738036	0.675	0.945579
F32	depressive episode	GABAa	0.0754777	0.69	0.953033
socanx	Social anxiety disorder (F40.10)	L6 CT	0.075637	0.674	0.945579
F32	depressive episode	Pax6	0.0762963	0.698	0.954618
dud.nic	Tobacco use disorder	5HTT	0.0767874	0.672	0.945434
cond.onset.chld	Conduct disorder, childhood onset (F91.1)	L6 CT	0.0768452	0.652	0.936253
F10	mental and behavioural disorders due to use of alcohol	MOR	0.0775112	0.669	0.94326
F17	mental and behavioural disorders due to use of tobacco	H3	0.0775727	0.648	0.936253
phobia	Specific phobia (F40.2XX)	L6 IT	0.0779853	0.649	0.936253
G31	other degenerative diseases of nervous system, not elsewhere classified	5HT1b	0.0780744	0.662	0.939464
F53	mental and behavioural disorders associated with the puerperium, not elsewhere classified	Pax6	0.0783538	0.66	0.938258
F03	unspecified dementia	Oligo	0.0793431	0.644	0.936253
G31	other degenerative diseases of nervous system, not elsewhere classified	Pax6	0.0798911	0.653	0.936253
F10	mental and behavioural disorders due to use of alcohol	Pax6	0.0800097	0.679	0.948254
F10	mental and behavioural disorders due to use of alcohol	Endo	0.0804959	0.649	0.936253
G40	epilepsy	VLMC	0.0805354	0.67	0.943434
cond.onset.chld	Conduct disorder, childhood onset (F91.1)	Sst Chodl	0.0810229	0.656	0.937259
G45	transient cerebral ischaemic attacks and related syndromes	OPC	0.0812318	0.654	0.936253
F43	reaction to severe stress, and adjustment disorders	NMDA	0.0812516	0.652	0.936253
G50	disorders of trigeminal nerve	DAT	0.0816978	0.668	0.94326
G50	disorders of trigeminal nerve	L6 IT Car3	0.0820437	0.64	0.93424
adhd	Attention-deficit / hyperactivity disorder	L5 IT	0.0822826	0.661	0.938862
suic.slfinj.nosi	Self injurious behavior, without suicidal intent	subcortex	0.0830019	0.601264	0.913653
F48	other neurotic disorders	H3	0.0834153	0.652	0.936253
F17	mental and behavioural disorders due to use of tobacco	Sncg	0.0840452	0.657	0.937259
G47	sleep disorders	Sncg	0.0843821	0.628	0.928985
G81	hemiplegia	L5/6 NP	0.0845784	0.619	0.92619
suic.actv	Suicidal ideation, active non-specific	L6 IT Car3	0.0845985	0.555	0.892374
G04	encephalitis, myelitis and encephalomyelitis	Pax6	0.0852208	0.647	0.936253
G20	parkinson's disease	Lamp5 Lhx6	0.0855196	0.622	0.92619
F41	other anxiety disorders	5HT1b	0.0855761	0.628	0.928985
psych.aps	Associated psychotic symptoms	subcortex	0.0855941	0.589912	0.911818
G57	mononeuropathies of lower limb	Endo	0.0867158	0.625	0.927273
G81	hemiplegia	5HT2a	0.0873433	0.592	0.91318
F17	mental and behavioural disorders due to use of tobacco	5HT1a	0.087791	0.653	0.936253
F41	other anxiety disorders	NMDA	0.0879054	0.617	0.92619
socanx	Social anxiety disorder (F40.10)	5HT1b	0.0880732	0.601	0.913653
G35	multiple sclerosis	NMDA	0.0886426	0.613	0.924599
F48	other neurotic disorders	Chandelier	0.088654	0.637	0.932362
cond.onset.adoles	Conduct disorder, adolescent onset (F91.2)	L2/3 IT	0.0889049	0.619	0.92619
F03	unspecified dementia	Micro/PVM	0.0895413	0.595	0.913307
psych.aps	Associated psychotic symptoms	VLMC	0.0914446	0.604	0.916104
G55	nerve root and plexus compressions in diseases classified elsewhere	GABAa	0.0915754	0.619	0.92619
ed.an.oth	Other specified feeding or eating disorder, atypical anorexia nervosa (F50.8)	L5 ET	0.0917066	0.589	0.911818
F17	mental and behavioural disorders due to use of tobacco	Pax6	0.0919727	0.625	0.927273
F48	other neurotic disorders	ventral attention	0.0922944	0.561019	0.894125
adhd	Attention-deficit / hyperactivity disorder	L5/6 NP	0.0930245	0.6	0.913653
G20	parkinson's disease	frontoparietal	0.0934042	0.556298	0.892951
G57	mononeuropathies of lower limb	L2/3 IT	0.0936243	0.615	0.925051
suic.actv	Suicidal ideation, active non-specific	L6 IT	0.0936691	0.615	0.925051
F17	mental and behavioural disorders due to use of tobacco	5HT2a	0.0946814	0.622	0.92619
dud.nic	Tobacco use disorder	NMDA	0.0948298	0.624	0.927273
F48	other neurotic disorders	5HT6	0.0954695	0.577	0.90354
suic.slfinj.nosi	Self injurious behavior, without suicidal intent	L2/3 IT	0.0960185	0.594	0.913307
F53	mental and behavioural disorders associated with the puerperium, not elsewhere classified	Chandelier	0.096432	0.606	0.917432
G55	nerve root and plexus compressions in diseases classified elsewhere	VAChT	0.0970893	0.565	0.895938
cond.onset.adoles	Conduct disorder, adolescent onset (F91.2)	M1	0.0976229	0.589	0.911818
suic.actv	Suicidal ideation, active non-specific	Pax6	0.0977864	0.58	0.904069
suic.slfinj.nosi	Self injurious behavior, without suicidal intent	L6 IT	0.0978025	0.596	0.913307
G47	sleep disorders	VLMC	0.0981762	0.593	0.913307
G44	other headache syndromes	D2	0.0989738	0.571	0.898464
F41	other anxiety disorders	H3	0.0995754	0.563	0.895532
F32	depressive episode	5HT1b	0.0998398	0.579	0.904069
cond.onset.adoles	Conduct disorder, adolescent onset (F91.2)	Sst	0.0998593	0.601	0.913653
socanx	Social anxiety disorder (F40.10)	Astro	0.100032	0.578	0.90354
suic.slfinj.nosi	Self injurious behavior, without suicidal intent	Pax6	0.100156	0.542	0.880143
adhd	Attention-deficit / hyperactivity disorder	5HT2a	0.101029	0.542	0.880143
G40	epilepsy	L5 ET	0.101251	0.578	0.90354
G56	mononeuropathies of upper limb	GABAa	0.101545	0.572	0.898464
F48	other neurotic disorders	NMDA	0.10207	0.54	0.878644
G47	sleep disorders	L6 IT Car3	0.10217	0.581	0.904763
adhd	Attention-deficit / hyperactivity disorder	MOR	0.102326	0.566	0.895938
G35	multiple sclerosis	5HT1b	0.102332	0.555	0.892374
adhd	Attention-deficit / hyperactivity disorder	NMDA	0.102425	0.569	0.897206
socanx	Social anxiety disorder (F40.10)	somatomotor	0.102961	0.516432	0.871578
G31	other degenerative diseases of nervous system, not elsewhere classified	NET	0.103074	0.6	0.913653
G56	mononeuropathies of upper limb	Sst	0.104036	0.538	0.878644
F17	mental and behavioural disorders due to use of tobacco	mGluR5	0.104422	0.584	0.907703
F48	other neurotic disorders	L6b	0.105121	0.598	0.913653
G44	other headache syndromes	Lamp5 Lhx6	0.105254	0.572	0.898464
G56	mononeuropathies of upper limb	Sncg	0.105486	0.577	0.90354
G57	mononeuropathies of lower limb	default mode	0.107288	0.498865	0.859038
F41	other anxiety disorders	ventral attention	0.107389	0.498459	0.859038
F41	other anxiety disorders	5HT1a	0.107981	0.557	0.892951
G35	multiple sclerosis	L5 IT	0.108552	0.562	0.894814
psych.aps	Associated psychotic symptoms	Micro/PVM	0.109406	0.536	0.878265
F17	mental and behavioural disorders due to use of tobacco	subcortex	0.10948	0.49008	0.859038
G57	mononeuropathies of lower limb	VLMC	0.109586	0.54	0.878644
F53	mental and behavioural disorders associated with the puerperium, not elsewhere classified	5HT6	0.109688	0.527	0.872276
G81	hemiplegia	OPC	0.110963	0.504	0.862189
G56	mononeuropathies of upper limb	VLMC	0.111389	0.545	0.883257
adhd	Attention-deficit / hyperactivity disorder	Sncg	0.111507	0.522	0.872276
G81	hemiplegia	L6 IT	0.111548	0.531	0.875107
F45	somatoform disorders	5HT1b	0.111842	0.526	0.872276
socanx	Social anxiety disorder (F40.10)	L5/6 NP	0.111962	0.524	0.872276
G44	other headache syndromes	Endo	0.112208	0.548	0.886359
F10	mental and behavioural disorders due to use of alcohol	L5 ET	0.112516	0.517	0.871636
G56	mononeuropathies of upper limb	somatomotor	0.113365	0.474715	0.85606
F53	mental and behavioural disorders associated with the puerperium, not elsewhere classified	ventral attention	0.114153	0.471629	0.853325
G55	nerve root and plexus compressions in diseases classified elsewhere	Vip	0.114218	0.505	0.862897
dud.nic	Tobacco use disorder	L5/6 NP	0.11457	0.499	0.859038
socanx	Social anxiety disorder (F40.10)	5HT1a	0.115027	0.526	0.872276
G45	transient cerebral ischaemic attacks and related syndromes	A4B2	0.115061	0.494	0.859038
G20	parkinson's disease	OPC	0.115278	0.52	0.872276
F41	other anxiety disorders	DAT	0.115308	0.526	0.872276
F45	somatoform disorders	Vip	0.11556	0.523	0.872276
G35	multiple sclerosis	L4 IT	0.115838	0.497	0.859038
F45	somatoform disorders	Oligo	0.116569	0.51	0.867904
phobia	Specific phobia (F40.2XX)	frontoparietal	0.117499	0.45865	0.843875
cond.onset.adoles	Conduct disorder, adolescent onset (F91.2)	5HT4	0.118004	0.492	0.859038
G44	other headache syndromes	CB1	0.11865	0.499	0.859038
psych.aps	Associated psychotic symptoms	Vip	0.118885	0.48	0.857989
adhd	Attention-deficit / hyperactivity disorder	L6 IT Car3	0.119297	0.479	0.857989
F10	mental and behavioural disorders due to use of alcohol	L6 IT	0.119671	0.495	0.859038
F10	mental and behavioural disorders due to use of alcohol	OPC	0.119716	0.506	0.862897
G50	disorders of trigeminal nerve	subcortex	0.119982	0.449143	0.83676
G81	hemiplegia	5HT6	0.120021	0.502	0.859668
F45	somatoform disorders	A4B2	0.120287	0.508	0.865403
socanx	Social anxiety disorder (F40.10)	L6b	0.120475	0.488	0.859038
F43	reaction to severe stress, and adjustment disorders	L5/6 NP	0.121434	0.494	0.859038
F53	mental and behavioural disorders associated with the puerperium, not elsewhere classified	L6b	0.121609	0.506	0.862897
F53	mental and behavioural disorders associated with the puerperium, not elsewhere classified	Oligo	0.122075	0.499	0.859038
socanx	Social anxiety disorder (F40.10)	Sncg	0.122697	0.489	0.859038
F32	depressive episode	VLMC	0.123196	0.499	0.859038
G40	epilepsy	Lamp5	0.123727	0.453	0.838204
dud.nic	Tobacco use disorder	H3	0.123859	0.483	0.857989
G31	other degenerative diseases of nervous system, not elsewhere classified	D2	0.124204	0.445	0.836682
G56	mononeuropathies of upper limb	ventral attention	0.124272	0.432971	0.827466
cond.onset.chld	Conduct disorder, childhood onset (F91.1)	L6 IT	0.124662	0.513	0.869383
F53	mental and behavioural disorders associated with the puerperium, not elsewhere classified	VLMC	0.125919	0.481	0.857989
G57	mononeuropathies of lower limb	Vip	0.12658	0.462	0.84602
F43	reaction to severe stress, and adjustment disorders	L4 IT	0.126866	0.464	0.84602
socanx	Social anxiety disorder (F40.10)	VAChT	0.127097	0.457	0.842739
G20	parkinson's disease	default mode	0.127855	0.419719	0.823735
phobia	Specific phobia (F40.2XX)	Sst	0.128207	0.478	0.857989
adhd	Attention-deficit / hyperactivity disorder	5HT4	0.128303	0.489	0.859038
G45	transient cerebral ischaemic attacks and related syndromes	L6b	0.129886	0.485	0.859038
G55	nerve root and plexus compressions in diseases classified elsewhere	5HT4	0.130087	0.471	0.853325
G55	nerve root and plexus compressions in diseases classified elsewhere	D2	0.130599	0.449	0.83676
F43	reaction to severe stress, and adjustment disorders	Endo	0.130665	0.44	0.832074
F41	other anxiety disorders	A4B2	0.130722	0.463	0.84602
G04	encephalitis, myelitis and encephalomyelitis	dorsal attention	0.131611	0.406076	0.815252
socanx	Social anxiety disorder (F40.10)	ventral attention	0.131638	0.405979	0.815252
G45	transient cerebral ischaemic attacks and related syndromes	5HT1a	0.131749	0.455	0.840951
ed.an.oth	Other specified feeding or eating disorder, atypical anorexia nervosa (F50.8)	Vip	0.132106	0.439	0.832074
F10	mental and behavioural disorders due to use of alcohol	L6b	0.132939	0.484	0.858574
G57	mononeuropathies of lower limb	L5 ET	0.133355	0.463	0.84602
F32	depressive episode	L6b	0.133457	0.482	0.857989
ed.an.oth	Other specified feeding or eating disorder, atypical anorexia nervosa (F50.8)	somatomotor	0.133709	0.398568	0.81398
psych.aps	Associated psychotic symptoms	5HT2a	0.134238	0.45	0.8374
F48	other neurotic disorders	L5 IT	0.134292	0.447	0.83676
G57	mononeuropathies of lower limb	5HT2a	0.134349	0.438	0.831181
G55	nerve root and plexus compressions in diseases classified elsewhere	MOR	0.134887	0.452	0.838204
G20	parkinson's disease	NET	0.135415	0.442	0.833924
G44	other headache syndromes	OPC	0.135423	0.422	0.823735
F17	mental and behavioural disorders due to use of tobacco	L6b	0.135828	0.481	0.857989
cond.onset.adoles	Conduct disorder, adolescent onset (F91.2)	CB1	0.135921	0.447	0.83676
dud.nic	Tobacco use disorder	MOR	0.136416	0.431	0.827466
psych.aps	Associated psychotic symptoms	frontoparietal	0.137227	0.386159	0.81398
G45	transient cerebral ischaemic attacks and related syndromes	L6 IT	0.137301	0.452	0.838204
F32	depressive episode	L5 ET	0.137697	0.427	0.824691
G55	nerve root and plexus compressions in diseases classified elsewhere	L6b	0.137698	0.465	0.84602
cond.onset.adoles	Conduct disorder, adolescent onset (F91.2)	MOR	0.137883	0.432	0.827466
phobia	Specific phobia (F40.2XX)	visual	0.137938	0.383678	0.81398
F48	other neurotic disorders	MOR	0.138471	0.463	0.84602
G50	disorders of trigeminal nerve	L6b	0.138505	0.434	0.828407
G50	disorders of trigeminal nerve	CB1	0.138747	0.464	0.84602
F17	mental and behavioural disorders due to use of tobacco	A4B2	0.13946	0.418	0.823735
G56	mononeuropathies of upper limb	L6 IT	0.13959	0.411	0.81999
G81	hemiplegia	L2/3 IT	0.140763	0.417	0.823735
phobia	Specific phobia (F40.2XX)	Lamp5 Lhx6	0.140962	0.417	0.823735
cond.onset.adoles	Conduct disorder, adolescent onset (F91.2)	L5 ET	0.142294	0.431	0.827466
cond.onset.chld	Conduct disorder, childhood onset (F91.1)	Lamp5 Lhx6	0.142391	0.358	0.802803
socanx	Social anxiety disorder (F40.10)	mGluR5	0.14251	0.403	0.81398
G57	mononeuropathies of lower limb	Sst Chodl	0.142641	0.426	0.823735
cond.onset.chld	Conduct disorder, childhood onset (F91.1)	L5 IT	0.142729	0.415	0.823735
F17	mental and behavioural disorders due to use of tobacco	VLMC	0.143227	0.423	0.823735
G47	sleep disorders	VAChT	0.143248	0.424	0.823735
dud.nic	Tobacco use disorder	L6 IT Car3	0.143448	0.391	0.81398
G57	mononeuropathies of lower limb	H3	0.144079	0.416	0.823735
G50	disorders of trigeminal nerve	mGluR5	0.14451	0.44	0.832074
F43	reaction to severe stress, and adjustment disorders	5HT6	0.144805	0.402	0.81398
socanx	Social anxiety disorder (F40.10)	OPC	0.145849	0.334	0.783172
G04	encephalitis, myelitis and encephalomyelitis	5HT2a	0.146192	0.403	0.81398
F10	mental and behavioural disorders due to use of alcohol	default mode	0.146276	0.355304	0.802803
F43	reaction to severe stress, and adjustment disorders	L6 IT Car3	0.146552	0.414	0.823735
suic.actv	Suicidal ideation, active non-specific	M1	0.147487	0.449	0.83676
G20	parkinson's disease	Pvalb	0.147793	0.394	0.81398
F53	mental and behavioural disorders associated with the puerperium, not elsewhere classified	Sst	0.147835	0.411	0.81999
dud.nic	Tobacco use disorder	Sst	0.148109	0.426	0.823735
G45	transient cerebral ischaemic attacks and related syndromes	5HT2a	0.148629	0.422	0.823735
F53	mental and behavioural disorders associated with the puerperium, not elsewhere classified	5HT2a	0.148796	0.404	0.814991
G50	disorders of trigeminal nerve	somatomotor	0.148835	0.346857	0.798736
phobia	Specific phobia (F40.2XX)	Oligo	0.148865	0.433	0.827466
F48	other neurotic disorders	L2/3 IT	0.148942	0.4	0.81398
F48	other neurotic disorders	mGluR5	0.149489	0.426	0.823735
suic.actv	Suicidal ideation, active non-specific	VLMC	0.149505	0.387	0.81398
F41	other anxiety disorders	VAChT	0.150179	0.395	0.81398
suic.slfinj.nosi	Self injurious behavior, without suicidal intent	Lamp5 Lhx6	0.150287	0.362	0.802803
G31	other degenerative diseases of nervous system, not elsewhere classified	5HT6	0.150473	0.397	0.81398
suic.actv	Suicidal ideation, active non-specific	MOR	0.150821	0.395	0.81398
F17	mental and behavioural disorders due to use of tobacco	5HT6	0.151225	0.401	0.81398
F43	reaction to severe stress, and adjustment disorders	L6 IT	0.151652	0.365	0.802803
G56	mononeuropathies of upper limb	Sst Chodl	0.152572	0.403	0.81398
adhd	Attention-deficit / hyperactivity disorder	Oligo	0.153434	0.402	0.81398
psych.aps	Associated psychotic symptoms	L5 ET	0.154076	0.365	0.802803
F53	mental and behavioural disorders associated with the puerperium, not elsewhere classified	Lamp5 Lhx6	0.154415	0.395	0.81398
F41	other anxiety disorders	MOR	0.154527	0.422	0.823735
F45	somatoform disorders	NMDA	0.154713	0.343	0.795136
dud.nic	Tobacco use disorder	Sst Chodl	0.15541	0.391	0.81398
F32	depressive episode	VAChT	0.155642	0.384	0.81398
G47	sleep disorders	L5 ET	0.156055	0.38	0.81398
G81	hemiplegia	Lamp5	0.156552	0.361	0.802803
phobia	Specific phobia (F40.2XX)	L6 IT Car3	0.156638	0.358	0.802803
F03	unspecified dementia	Pax6	0.157638	0.396	0.81398
G47	sleep disorders	Lamp5 Lhx6	0.157656	0.365	0.802803
G45	transient cerebral ischaemic attacks and related syndromes	VAChT	0.158164	0.355	0.802803
G35	multiple sclerosis	OPC	0.158297	0.358	0.802803
G35	multiple sclerosis	Pvalb	0.1591	0.346	0.798687
G57	mononeuropathies of lower limb	NMDA	0.159225	0.364	0.802803
G04	encephalitis, myelitis and encephalomyelitis	M1	0.160882	0.386	0.81398
G20	parkinson's disease	5HT4	0.160954	0.371	0.806247
G31	other degenerative diseases of nervous system, not elsewhere classified	CB1	0.160979	0.35	0.802247
G55	nerve root and plexus compressions in diseases classified elsewhere	Pvalb	0.16206	0.382	0.81398
phobia	Specific phobia (F40.2XX)	D2	0.162087	0.361	0.802803
F03	unspecified dementia	5HT6	0.162189	0.346	0.798687
cond.onset.adoles	Conduct disorder, adolescent onset (F91.2)	Lamp5 Lhx6	0.16239	0.358	0.802803
G45	transient cerebral ischaemic attacks and related syndromes	MOR	0.162437	0.382	0.81398
F53	mental and behavioural disorders associated with the puerperium, not elsewhere classified	D1	0.16268	0.409	0.819004
G55	nerve root and plexus compressions in diseases classified elsewhere	H3	0.163117	0.366	0.803919
G50	disorders of trigeminal nerve	NET	0.163545	0.303	0.757458
G47	sleep disorders	L5/6 NP	0.163736	0.352	0.802803
F17	mental and behavioural disorders due to use of tobacco	M1	0.164177	0.354	0.802803
F41	other anxiety disorders	L6b	0.16454	0.388	0.81398
adhd	Attention-deficit / hyperactivity disorder	Sst Chodl	0.164737	0.359	0.802803
G81	hemiplegia	GABAa	0.164908	0.353	0.802803
socanx	Social anxiety disorder (F40.10)	Vip	0.165699	0.333	0.781951
G56	mononeuropathies of upper limb	5HT2a	0.166788	0.353	0.802803
suic.actv	Suicidal ideation, active non-specific	Lamp5 Lhx6	0.167098	0.283	0.746132
G44	other headache syndromes	Pvalb	0.167194	0.359	0.802803
dud.nic	Tobacco use disorder	L6 IT	0.167565	0.339	0.790354
F32	depressive episode	H3	0.167583	0.351	0.802803
G57	mononeuropathies of lower limb	dorsal attention	0.168868	0.285041	0.747888
G31	other degenerative diseases of nervous system, not elsewhere classified	Lamp5 Lhx6	0.168957	0.304	0.757458
dud.nic	Tobacco use disorder	Sncg	0.169019	0.337	0.787943
psych.aps	Associated psychotic symptoms	5HT1a	0.169062	0.341	0.793883
dud.nic	Tobacco use disorder	D2	0.16924	0.315	0.757458
G45	transient cerebral ischaemic attacks and related syndromes	somatomotor	0.169317	0.283742	0.746883
cond.onset.chld	Conduct disorder, childhood onset (F91.1)	MOR	0.169585	0.317	0.757458
G57	mononeuropathies of lower limb	VAChT	0.170939	0.309	0.757458
G81	hemiplegia	L5 ET	0.1717	0.302	0.757458
G35	multiple sclerosis	L5/6 NP	0.172087	0.343	0.795136
G81	hemiplegia	A4B2	0.172278	0.293	0.751849
dud.nic	Tobacco use disorder	CB1	0.172385	0.319	0.760012
F10	mental and behavioural disorders due to use of alcohol	mGluR5	0.174546	0.352	0.802803
ed.an.oth	Other specified feeding or eating disorder, atypical anorexia nervosa (F50.8)	Astro	0.175218	0.292	0.751849
G57	mononeuropathies of lower limb	ventral attention	0.176648	0.263103	0.731489
suic.actv	Suicidal ideation, active non-specific	L5/6 NP	0.176791	0.316	0.757458
G57	mononeuropathies of lower limb	MOR	0.17772	0.343	0.795136
F48	other neurotic disorders	L5 ET	0.178193	0.315	0.757458
G57	mononeuropathies of lower limb	L6 IT Car3	0.178561	0.309	0.757458
ed.an.oth	Other specified feeding or eating disorder, atypical anorexia nervosa (F50.8)	Pax6	0.178766	0.306	0.757458
cond.onset.chld	Conduct disorder, childhood onset (F91.1)	L6 IT Car3	0.179061	0.247	0.713458
suic.slfinj.nosi	Self injurious behavior, without suicidal intent	MOR	0.179156	0.281	0.745496
phobia	Specific phobia (F40.2XX)	Chandelier	0.17957	0.309	0.757458
G57	mononeuropathies of lower limb	A4B2	0.179723	0.299	0.755368
F53	mental and behavioural disorders associated with the puerperium, not elsewhere classified	Astro	0.180746	0.314	0.757458
cond.onset.chld	Conduct disorder, childhood onset (F91.1)	5HT1a	0.181369	0.279	0.742929
G55	nerve root and plexus compressions in diseases classified elsewhere	L2/3 IT	0.183131	0.293	0.751849
G50	disorders of trigeminal nerve	L5 IT	0.183351	0.308	0.757458
F41	other anxiety disorders	5HT2a	0.184791	0.315	0.757458
G45	transient cerebral ischaemic attacks and related syndromes	5HT6	0.185199	0.271	0.73712
phobia	Specific phobia (F40.2XX)	M1	0.185292	0.324	0.767443
G55	nerve root and plexus compressions in diseases classified elsewhere	frontoparietal	0.185797	0.238774	0.709178
F32	depressive episode	somatomotor	0.186043	0.238143	0.709178
G47	sleep disorders	NET	0.186303	0.246	0.71183
F17	mental and behavioural disorders due to use of tobacco	L5 ET	0.186705	0.288	0.751849
F03	unspecified dementia	Chandelier	0.186863	0.3	0.756723
F45	somatoform disorders	NET	0.187008	0.27	0.73712
G35	multiple sclerosis	L5 ET	0.187089	0.269	0.73712
G55	nerve root and plexus compressions in diseases classified elsewhere	mGluR5	0.188217	0.294	0.75225
F03	unspecified dementia	L6 IT	0.189132	0.271	0.73712
adhd	Attention-deficit / hyperactivity disorder	CB1	0.189804	0.299	0.755368
F17	mental and behavioural disorders due to use of tobacco	somatomotor	0.189954	0.228241	0.703819
G47	sleep disorders	CB1	0.190724	0.308	0.757458
G35	multiple sclerosis	M1	0.191652	0.27	0.73712
suic.slfinj.nosi	Self injurious behavior, without suicidal intent	Astro	0.192079	0.248	0.715081
G35	multiple sclerosis	mGluR5	0.192347	0.289	0.751849
G50	disorders of trigeminal nerve	5HT1a	0.19235	0.293	0.751849
F48	other neurotic disorders	DAT	0.192526	0.273	0.737642
F03	unspecified dementia	Sst	0.192792	0.275	0.741818
F45	somatoform disorders	D1	0.192911	0.271	0.73712
F53	mental and behavioural disorders associated with the puerperium, not elsewhere classified	DAT	0.19344	0.277	0.742305
F43	reaction to severe stress, and adjustment disorders	DAT	0.193903	0.27	0.73712
F03	unspecified dementia	mGluR5	0.194507	0.285	0.747888
suic.slfinj.nosi	Self injurious behavior, without suicidal intent	M1	0.194666	0.276	0.742305
suic.actv	Suicidal ideation, active non-specific	Oligo	0.195161	0.273	0.737642
G56	mononeuropathies of upper limb	L6 IT Car3	0.195354	0.251	0.718653
F41	other anxiety disorders	VLMC	0.195994	0.271	0.73712
G44	other headache syndromes	5HT4	0.195996	0.267	0.736054
G50	disorders of trigeminal nerve	5HT2a	0.196277	0.263	0.731489
psych.aps	Associated psychotic symptoms	Chandelier	0.196635	0.252	0.718993
G57	mononeuropathies of lower limb	somatomotor	0.196687	0.211868	0.692558
G04	encephalitis, myelitis and encephalomyelitis	MOR	0.196863	0.278	0.742929
G57	mononeuropathies of lower limb	L6 IT	0.197516	0.249	0.715437
psych.aps	Associated psychotic symptoms	Sncg	0.197914	0.261	0.731489
G35	multiple sclerosis	Lamp5	0.198723	0.244	0.711086
G47	sleep disorders	L5 IT	0.199575	0.261	0.731489
F17	mental and behavioural disorders due to use of tobacco	MOR	0.20057	0.295	0.75225
F43	reaction to severe stress, and adjustment disorders	NET	0.200994	0.249	0.715437
G50	disorders of trigeminal nerve	L6 IT	0.203041	0.223	0.700322
G31	other degenerative diseases of nervous system, not elsewhere classified	5HT4	0.204652	0.242	0.710331
G50	disorders of trigeminal nerve	L5/6 NP	0.205016	0.236	0.709178
G81	hemiplegia	5HT1b	0.206116	0.252	0.718993
cond.onset.adoles	Conduct disorder, adolescent onset (F91.2)	Pax6	0.206375	0.244	0.711086
suic.actv	Suicidal ideation, active non-specific	5HT1a	0.206572	0.235	0.709178
G47	sleep disorders	5HT1a	0.20685	0.24	0.709565
F45	somatoform disorders	Micro/PVM	0.207587	0.196	0.681385
socanx	Social anxiety disorder (F40.10)	M1	0.207704	0.232	0.709034
G57	mononeuropathies of lower limb	L6b	0.207916	0.281	0.745496
ed.an.oth	Other specified feeding or eating disorder, atypical anorexia nervosa (F50.8)	Lamp5 Lhx6	0.210288	0.226	0.702537
G81	hemiplegia	L4 IT	0.210414	0.229	0.703819
F43	reaction to severe stress, and adjustment disorders	D2	0.21056	0.241	0.709949
G44	other headache syndromes	5HT1b	0.211699	0.256	0.725333
G35	multiple sclerosis	GABAa	0.212349	0.239	0.709178
adhd	Attention-deficit / hyperactivity disorder	Chandelier	0.213794	0.205	0.681385
G55	nerve root and plexus compressions in diseases classified elsewhere	VLMC	0.214291	0.215	0.692558
cond.onset.chld	Conduct disorder, childhood onset (F91.1)	L5/6 NP	0.214365	0.203	0.681385
G44	other headache syndromes	L5/6 NP	0.214382	0.222	0.699429
G55	nerve root and plexus compressions in diseases classified elsewhere	L5 ET	0.214713	0.217	0.6944
F48	other neurotic disorders	5HT4	0.215543	0.251	0.718653
F17	mental and behavioural disorders due to use of tobacco	L6 IT	0.215889	0.197	0.681385
G44	other headache syndromes	L2/3 IT	0.216625	0.219	0.696702
F41	other anxiety disorders	L5 IT	0.217276	0.225	0.700763
cond.onset.chld	Conduct disorder, childhood onset (F91.1)	Chandelier	0.217716	0.188	0.677298
F03	unspecified dementia	L6b	0.218205	0.239	0.709178
cond.onset.chld	Conduct disorder, childhood onset (F91.1)	5HT4	0.219781	0.213	0.692558
F03	unspecified dementia	5HT2a	0.22059	0.213	0.692558
adhd	Attention-deficit / hyperactivity disorder	M1	0.220644	0.22	0.698521
G35	multiple sclerosis	5HT6	0.220747	0.205	0.681385
G55	nerve root and plexus compressions in diseases classified elsewhere	CB1	0.221002	0.216	0.692558
G56	mononeuropathies of upper limb	5HT1a	0.221233	0.234	0.709178
F03	unspecified dementia	Sncg	0.221338	0.204	0.681385
socanx	Social anxiety disorder (F40.10)	Sst Chodl	0.221438	0.2	0.681385
cond.onset.adoles	Conduct disorder, adolescent onset (F91.2)	limbic	0.221578	0.158465	0.634445
F10	mental and behavioural disorders due to use of alcohol	A4B2	0.223162	0.213	0.692558
F32	depressive episode	A4B2	0.22366	0.2	0.681385
F45	somatoform disorders	L5/6 NP	0.223746	0.2	0.681385
F48	other neurotic disorders	L5/6 NP	0.224066	0.195	0.681385
G20	parkinson's disease	somatomotor	0.224644	0.152637	0.625887
F45	somatoform disorders	ventral attention	0.224999	0.151974	0.624846
ed.an.oth	Other specified feeding or eating disorder, atypical anorexia nervosa (F50.8)	5HT4	0.225101	0.221	0.698977
F32	depressive episode	MOR	0.225407	0.224	0.700322
suic.actv	Suicidal ideation, active non-specific	L5 IT	0.226391	0.187	0.676683
dud.nic	Tobacco use disorder	Lamp5 Lhx6	0.226578	0.169	0.649782
phobia	Specific phobia (F40.2XX)	Micro/PVM	0.227417	0.19	0.681385
F53	mental and behavioural disorders associated with the puerperium, not elsewhere classified	MOR	0.227537	0.227	0.702968
F48	other neurotic disorders	CB1	0.228154	0.202	0.681385
G81	hemiplegia	somatomotor	0.228374	0.145761	0.617285
psych.aps	Associated psychotic symptoms	Pax6	0.228577	0.198	0.681385
G44	other headache syndromes	default mode	0.229765	0.143256	0.613598
suic.actv	Suicidal ideation, active non-specific	Sncg	0.229963	0.187	0.676683
F03	unspecified dementia	M1	0.23002	0.201	0.681385
dud.nic	Tobacco use disorder	L5 ET	0.230301	0.193	0.681385
G35	multiple sclerosis	VLMC	0.230591	0.195	0.681385
G50	disorders of trigeminal nerve	5HT6	0.231065	0.162	0.642551
ed.an.oth	Other specified feeding or eating disorder, atypical anorexia nervosa (F50.8)	L6 IT Car3	0.231591	0.148	0.617739
F48	other neurotic disorders	VLMC	0.2316	0.196	0.681385
socanx	Social anxiety disorder (F40.10)	H3	0.232165	0.172	0.6528
G31	other degenerative diseases of nervous system, not elsewhere classified	5HT2a	0.232252	0.196	0.681385
F17	mental and behavioural disorders due to use of tobacco	NET	0.232256	0.168	0.649782
dud.nic	Tobacco use disorder	limbic	0.232259	0.138844	0.608172
F10	mental and behavioural disorders due to use of alcohol	somatomotor	0.232375	0.138642	0.608172
G45	transient cerebral ischaemic attacks and related syndromes	Lamp5 Lhx6	0.232504	0.179	0.661622
suic.slfinj.nosi	Self injurious behavior, without suicidal intent	5HT4	0.232942	0.179	0.661622
F45	somatoform disorders	Sncg	0.233058	0.191	0.681385
G47	sleep disorders	L2/3 IT	0.233627	0.189	0.679401
G55	nerve root and plexus compressions in diseases classified elsewhere	Endo	0.234061	0.187	0.676683
cond.onset.chld	Conduct disorder, childhood onset (F91.1)	Astro	0.235201	0.155	0.627692
G35	multiple sclerosis	5HT4	0.235251	0.166	0.649669
G45	transient cerebral ischaemic attacks and related syndromes	NET	0.236347	0.129	0.596397
F45	somatoform disorders	5HTT	0.236492	0.188	0.677298
suic.actv	Suicidal ideation, active non-specific	L2/3 IT	0.236592	0.203	0.681385
G56	mononeuropathies of upper limb	subcortex	0.236753	0.13115	0.601228
socanx	Social anxiety disorder (F40.10)	Lamp5 Lhx6	0.237687	0.172	0.6528
F32	depressive episode	5HT2a	0.239211	0.192	0.681385
socanx	Social anxiety disorder (F40.10)	5HT2a	0.239639	0.159	0.634445
ed.an.oth	Other specified feeding or eating disorder, atypical anorexia nervosa (F50.8)	Sst Chodl	0.240832	0.157	0.631094
psych.aps	Associated psychotic symptoms	Sst	0.240947	0.163	0.642551
G40	epilepsy	L4 IT	0.242234	0.138	0.608172
suic.actv	Suicidal ideation, active non-specific	Chandelier	0.24307	0.147	0.617739
G56	mononeuropathies of upper limb	NMDA	0.243559	0.159	0.634445
F45	somatoform disorders	5HT4	0.244327	0.176	0.654944
G45	transient cerebral ischaemic attacks and related syndromes	mGluR5	0.244587	0.164	0.644935
cond.onset.adoles	Conduct disorder, adolescent onset (F91.2)	5HT2a	0.244712	0.156	0.630178
F48	other neurotic disorders	5HT1a	0.244821	0.174	0.654304
G44	other headache syndromes	somatomotor	0.244851	0.118094	0.58759
F53	mental and behavioural disorders associated with the puerperium, not elsewhere classified	mGluR5	0.246236	0.199	0.681385
G55	nerve root and plexus compressions in diseases classified elsewhere	L5/6 NP	0.247513	0.165	0.647308
suic.slfinj.nosi	Self injurious behavior, without suicidal intent	L6 IT Car3	0.247837	0.139	0.608172
F03	unspecified dementia	VLMC	0.248657	0.171	0.652037
dud.nic	Tobacco use disorder	Astro	0.248948	0.148	0.617739
F41	other anxiety disorders	mGluR5	0.249	0.168	0.649782
F53	mental and behavioural disorders associated with the puerperium, not elsewhere classified	5HT1a	0.250333	0.157	0.631094
G45	transient cerebral ischaemic attacks and related syndromes	subcortex	0.251281	0.108446	0.565442
F32	depressive episode	M1	0.251668	0.15	0.62132
G44	other headache syndromes	A4B2	0.25174	0.144	0.613598
adhd	Attention-deficit / hyperactivity disorder	Micro/PVM	0.251977	0.144	0.613598
G04	encephalitis, myelitis and encephalomyelitis	D2	0.252898	0.169	0.649782
G50	disorders of trigeminal nerve	M1	0.252906	0.138	0.608172
F03	unspecified dementia	default mode	0.254314	0.104109	0.562605
G57	mononeuropathies of lower limb	mGluR5	0.254931	0.126	0.590897
F43	reaction to severe stress, and adjustment disorders	visual	0.256737	0.100741	0.558458
F45	somatoform disorders	Chandelier	0.25701	0.126	0.590897
socanx	Social anxiety disorder (F40.10)	Micro/PVM	0.257024	0.151	0.623878
G50	disorders of trigeminal nerve	Lamp5 Lhx6	0.258109	0.142	0.613079
F53	mental and behavioural disorders associated with the puerperium, not elsewhere classified	Sncg	0.260994	0.142	0.613079
F03	unspecified dementia	MOR	0.261549	0.148	0.617739
G56	mononeuropathies of upper limb	DAT	0.26177	0.136	0.608088
F45	somatoform disorders	Sst Chodl	0.261875	0.16	0.636878
G45	transient cerebral ischaemic attacks and related syndromes	L5/6 NP	0.262836	0.126	0.590897
G31	other degenerative diseases of nervous system, not elsewhere classified	M1	0.262836	0.192	0.681385
G55	nerve root and plexus compressions in diseases classified elsewhere	M1	0.263961	0.14	0.60928
suic.actv	Suicidal ideation, active non-specific	5HT4	0.264847	0.148	0.617739
suic.actv	Suicidal ideation, active non-specific	Micro/PVM	0.265332	0.103	0.558458
G45	transient cerebral ischaemic attacks and related syndromes	M1	0.265503	0.131	0.601228
dud.nic	Tobacco use disorder	Micro/PVM	0.26638	0.143	0.613598
F45	somatoform disorders	mGluR5	0.266508	0.126	0.590897
ed.an.oth	Other specified feeding or eating disorder, atypical anorexia nervosa (F50.8)	Sncg	0.267367	0.121	0.589016
G35	multiple sclerosis	Endo	0.267501	0.12	0.589016
adhd	Attention-deficit / hyperactivity disorder	Lamp5 Lhx6	0.267897	0.09	0.546022
cond.onset.chld	Conduct disorder, childhood onset (F91.1)	Micro/PVM	0.268862	0.125	0.590897
suic.slfinj.nosi	Self injurious behavior, without suicidal intent	CB1	0.272156	0.116	0.58759
G55	nerve root and plexus compressions in diseases classified elsewhere	5HT2a	0.272301	0.121	0.589016
G55	nerve root and plexus compressions in diseases classified elsewhere	5HT1b	0.272334	0.135	0.608088
cond.onset.chld	Conduct disorder, childhood onset (F91.1)	Sncg	0.27264	0.114	0.585057
ed.an.oth	Other specified feeding or eating disorder, atypical anorexia nervosa (F50.8)	MOR	0.272658	0.12	0.589016
F10	mental and behavioural disorders due to use of alcohol	D2	0.272792	0.133	0.608
G57	mononeuropathies of lower limb	5HT4	0.273235	0.129	0.596397
F10	mental and behavioural disorders due to use of alcohol	5HT6	0.273554	0.118	0.58759
G56	mononeuropathies of upper limb	L2/3 IT	0.27358	0.097	0.551582
F41	other anxiety disorders	L2/3 IT	0.273629	0.117	0.58759
G56	mononeuropathies of upper limb	D1	0.273798	0.128	0.596397
F41	other anxiety disorders	somatomotor	0.274986	0.0779877	0.53276
F10	mental and behavioural disorders due to use of alcohol	CB1	0.275114	0.126	0.590897
ed.an.oth	Other specified feeding or eating disorder, atypical anorexia nervosa (F50.8)	5HT1a	0.275211	0.109	0.566522
adhd	Attention-deficit / hyperactivity disorder	Sst	0.275229	0.12	0.589016
F45	somatoform disorders	5HT1a	0.275639	0.122	0.589016
psych.aps	Associated psychotic symptoms	L6 IT	0.276596	0.083	0.54185
G45	transient cerebral ischaemic attacks and related syndromes	VLMC	0.277942	0.122	0.589016
G44	other headache syndromes	5HT6	0.278364	0.12	0.589016
G56	mononeuropathies of upper limb	A4B2	0.278871	0.103	0.558458
G57	mononeuropathies of lower limb	CB1	0.278872	0.107	0.564923
socanx	Social anxiety disorder (F40.10)	Oligo	0.280249	0.101	0.558458
G55	nerve root and plexus compressions in diseases classified elsewhere	somatomotor	0.280372	0.0721067	0.509429
F48	other neurotic disorders	VAChT	0.282783	0.097	0.551582
G57	mononeuropathies of lower limb	L5 IT	0.282913	0.117	0.58759
F41	other anxiety disorders	M1	0.283303	0.09	0.546022
F53	mental and behavioural disorders associated with the puerperium, not elsewhere classified	L6 IT	0.284151	0.097	0.551582
cond.onset.chld	Conduct disorder, childhood onset (F91.1)	CB1	0.285057	0.095	0.551582
G57	mononeuropathies of lower limb	M1	0.286225	0.092	0.547971
ed.an.oth	Other specified feeding or eating disorder, atypical anorexia nervosa (F50.8)	CB1	0.286717	0.103	0.558458
dud.nic	Tobacco use disorder	L6 CT	0.2868	0.098	0.553412
psych.aps	Associated psychotic symptoms	Sst Chodl	0.286979	0.09	0.546022
F53	mental and behavioural disorders associated with the puerperium, not elsewhere classified	default mode	0.288787	0.0636235	0.499751
F45	somatoform disorders	H3	0.289112	0.107	0.564923
suic.slfinj.nosi	Self injurious behavior, without suicidal intent	Sncg	0.291063	0.094	0.551582
F53	mental and behavioural disorders associated with the puerperium, not elsewhere classified	CB1	0.29233	0.118	0.58759
F45	somatoform disorders	L6 IT	0.29269	0.084	0.54185
psych.aps	Associated psychotic symptoms	limbic	0.293559	0.0591776	0.49206
G20	parkinson's disease	L5 ET	0.29382	0.102	0.558458
G44	other headache syndromes	VLMC	0.29393	0.086	0.546022
F32	depressive episode	L6 IT	0.295126	0.089	0.546022
socanx	Social anxiety disorder (F40.10)	Sst	0.29656	0.069	0.507243
F10	mental and behavioural disorders due to use of alcohol	Lamp5 Lhx6	0.29769	0.097	0.551582
G44	other headache syndromes	M1	0.299244	0.09	0.546022
G35	multiple sclerosis	5HT2a	0.299638	0.085	0.546022
F45	somatoform disorders	VAChT	0.300177	0.079	0.53276
socanx	Social anxiety disorder (F40.10)	Chandelier	0.300499	0.087	0.546022
F41	other anxiety disorders	CB1	0.300696	0.1	0.558458
F45	somatoform disorders	Sst	0.300907	0.08	0.532898
F17	mental and behavioural disorders due to use of tobacco	5HT4	0.30134	0.107	0.564923
F41	other anxiety disorders	L6 IT	0.301594	0.07	0.507733
G45	transient cerebral ischaemic attacks and related syndromes	CB1	0.30175	0.09	0.546022
G56	mononeuropathies of upper limb	L5 IT	0.303696	0.084	0.54185
G47	sleep disorders	5HT4	0.30428	0.092	0.547971
F45	somatoform disorders	MOR	0.304522	0.088	0.546022
F03	unspecified dementia	5HT1a	0.304564	0.079	0.53276
F43	reaction to severe stress, and adjustment disorders	Lamp5 Lhx6	0.304641	0.096	0.551582
ed.an.oth	Other specified feeding or eating disorder, atypical anorexia nervosa (F50.8)	Oligo	0.305968	0.072	0.509429
dud.nic	Tobacco use disorder	Chandelier	0.306351	0.076	0.525559
G31	other degenerative diseases of nervous system, not elsewhere classified	VLMC	0.306442	0.08	0.532898
G20	parkinson's disease	dorsal attention	0.306525	0.0483394	0.477878
psych.aps	Associated psychotic symptoms	L5/6 NP	0.306666	0.076	0.525559
F17	mental and behavioural disorders due to use of tobacco	L2/3 IT	0.307124	0.068	0.50674
ed.an.oth	Other specified feeding or eating disorder, atypical anorexia nervosa (F50.8)	Sst	0.308266	0.064	0.499751
socanx	Social anxiety disorder (F40.10)	D2	0.308469	0.079	0.53276
F48	other neurotic disorders	NET	0.309508	0.055	0.485189
F32	depressive episode	L2/3 IT	0.310876	0.075	0.523077
F32	depressive episode	mGluR5	0.311166	0.08	0.532898
dud.nic	Tobacco use disorder	Oligo	0.313009	0.071	0.509429
suic.actv	Suicidal ideation, active non-specific	CB1	0.314753	0.075	0.523077
adhd	Attention-deficit / hyperactivity disorder	D2	0.316215	0.069	0.507243
F41	other anxiety disorders	NET	0.316385	0.05	0.477878
G50	disorders of trigeminal nerve	L2/3 IT	0.316721	0.06	0.49206
F53	mental and behavioural disorders associated with the puerperium, not elsewhere classified	L2/3 IT	0.318188	0.064	0.499751
G44	other headache syndromes	NET	0.319826	0.055	0.485189
F32	depressive episode	5HT6	0.320144	0.07	0.507733
cond.onset.chld	Conduct disorder, childhood onset (F91.1)	Oligo	0.321135	0.068	0.50674
ed.an.oth	Other specified feeding or eating disorder, atypical anorexia nervosa (F50.8)	L6 IT	0.323155	0.053	0.477878
F10	mental and behavioural disorders due to use of alcohol	VLMC	0.323994	0.047	0.477878
F53	mental and behavioural disorders associated with the puerperium, not elsewhere classified	L5 IT	0.324779	0.063	0.499107
socanx	Social anxiety disorder (F40.10)	limbic	0.325606	0.0353602	0.465385
G81	hemiplegia	VLMC	0.32751	0.055	0.485189
cond.onset.adoles	Conduct disorder, adolescent onset (F91.2)	L5/6 NP	0.32799	0.062	0.496
F10	mental and behavioural disorders due to use of alcohol	5HT2a	0.328322	0.072	0.509429
G45	transient cerebral ischaemic attacks and related syndromes	L5 IT	0.32894	0.065	0.502749
G56	mononeuropathies of upper limb	H3	0.328973	0.077	0.530228
G55	nerve root and plexus compressions in diseases classified elsewhere	5HT6	0.330023	0.059	0.49206
F10	mental and behavioural disorders due to use of alcohol	NET	0.330193	0.05	0.477878
G04	encephalitis, myelitis and encephalomyelitis	CB1	0.330835	0.059	0.49206
G57	mononeuropathies of lower limb	NET	0.33249	0.044	0.476691
suic.slfinj.nosi	Self injurious behavior, without suicidal intent	Oligo	0.332613	0.06	0.49206
G55	nerve root and plexus compressions in diseases classified elsewhere	A4B2	0.33286	0.049	0.477878
psych.aps	Associated psychotic symptoms	L2/3 IT	0.335378	0.047	0.477878
cond.onset.chld	Conduct disorder, childhood onset (F91.1)	Sst	0.335465	0.05	0.477878
G47	sleep disorders	somatomotor	0.336476	0.0293483	0.439416
G57	mononeuropathies of lower limb	5HT6	0.337613	0.046	0.477878
cond.onset.adoles	Conduct disorder, adolescent onset (F91.2)	L5 IT	0.338289	0.053	0.477878
F45	somatoform disorders	5HT6	0.339021	0.035	0.46439
G50	disorders of trigeminal nerve	VLMC	0.339782	0.057	0.487037
G56	mononeuropathies of upper limb	NET	0.340706	0.032	0.451599
F32	depressive episode	L5 IT	0.341	0.052	0.477878
cond.onset.chld	Conduct disorder, childhood onset (F91.1)	limbic	0.341145	0.0270393	0.416303
F45	somatoform disorders	M1	0.341546	0.047	0.477878
G47	sleep disorders	L6 IT	0.341635	0.038	0.473405
suic.slfinj.nosi	Self injurious behavior, without suicidal intent	5HT1a	0.342716	0.056	0.486128
F45	somatoform disorders	DAT	0.342832	0.039	0.474985
G81	hemiplegia	Pvalb	0.343907	0.044	0.476691
suic.slfinj.nosi	Self injurious behavior, without suicidal intent	Chandelier	0.345025	0.067	0.50674
G55	nerve root and plexus compressions in diseases classified elsewhere	L5 IT	0.345952	0.039	0.474985
suic.actv	Suicidal ideation, active non-specific	Sst	0.346205	0.049	0.477878
G04	encephalitis, myelitis and encephalomyelitis	VLMC	0.34655	0.042	0.476691
G44	other headache syndromes	5HT2a	0.348261	0.042	0.476691
G56	mononeuropathies of upper limb	M1	0.350447	0.043	0.476691
G56	mononeuropathies of upper limb	MOR	0.351392	0.056	0.486128
G44	other headache syndromes	L5 IT	0.352154	0.036	0.467156
G81	hemiplegia	subcortex	0.35243	0.0220751	0.409393
G56	mononeuropathies of upper limb	L6b	0.353206	0.047	0.477878
F03	unspecified dementia	Lamp5 Lhx6	0.353671	0.051	0.477878
phobia	Specific phobia (F40.2XX)	limbic	0.353938	0.0214737	0.409393
cond.onset.chld	Conduct disorder, childhood onset (F91.1)	D2	0.354185	0.023	0.412484
F10	mental and behavioural disorders due to use of alcohol	M1	0.354798	0.044	0.476691
ed.an.oth	Other specified feeding or eating disorder, atypical anorexia nervosa (F50.8)	Micro/PVM	0.355905	0.059	0.49206
F32	depressive episode	CB1	0.356652	0.04	0.476496
F41	other anxiety disorders	L5/6 NP	0.357332	0.039	0.474985
F17	mental and behavioural disorders due to use of tobacco	Lamp5 Lhx6	0.357652	0.045	0.476883
psych.aps	Associated psychotic symptoms	5HT4	0.357955	0.037	0.47175
F41	other anxiety disorders	5HT6	0.358679	0.034	0.4624
F48	other neurotic disorders	L6 IT	0.359345	0.031	0.451599
socanx	Social anxiety disorder (F40.10)	5HT4	0.35986	0.029	0.438222
F32	depressive episode	NET	0.361017	0.027	0.416303
psych.aps	Associated psychotic symptoms	MOR	0.361449	0.04	0.476496
F41	other anxiety disorders	5HT4	0.362097	0.043	0.476691
F17	mental and behavioural disorders due to use of tobacco	CB1	0.36304	0.045	0.476883
F32	depressive episode	Lamp5 Lhx6	0.364988	0.041	0.476691
ed.an.oth	Other specified feeding or eating disorder, atypical anorexia nervosa (F50.8)	Chandelier	0.366548	0.053	0.477878
G04	encephalitis, myelitis and encephalomyelitis	Lamp5 Lhx6	0.367446	0.053	0.477878
F32	depressive episode	5HT4	0.36936	0.044	0.476691
F10	mental and behavioural disorders due to use of alcohol	5HT4	0.370565	0.03	0.441081
G35	multiple sclerosis	NET	0.375288	0.027	0.416303
F17	mental and behavioural disorders due to use of tobacco	L5/6 NP	0.375662	0.038	0.473405
F48	other neurotic disorders	D2	0.379403	0.03	0.441081
F17	mental and behavioural disorders due to use of tobacco	D2	0.380559	0.04	0.476496
F45	somatoform disorders	CB1	0.381652	0.021	0.408
G31	other degenerative diseases of nervous system, not elsewhere classified	L5/6 NP	0.381698	0.019	0.402701
G81	hemiplegia	Endo	0.382952	0.027	0.416303
G20	parkinson's disease	L5/6 NP	0.385196	0.034	0.4624
F43	reaction to severe stress, and adjustment disorders	VLMC	0.390489	0.026	0.416303
G31	other degenerative diseases of nervous system, not elsewhere classified	L2/3 IT	0.390616	0.026	0.416303
G57	mononeuropathies of lower limb	D2	0.39203	0.028	0.427065
suic.slfinj.nosi	Self injurious behavior, without suicidal intent	Micro/PVM	0.392152	0.044	0.476691
G50	disorders of trigeminal nerve	5HT4	0.392801	0.034	0.4624
G56	mononeuropathies of upper limb	VAChT	0.395651	0.015	0.370909
psych.aps	Associated psychotic symptoms	D2	0.397622	0.017	0.385333
F48	other neurotic disorders	Lamp5 Lhx6	0.401255	0.019	0.402701
F32	depressive episode	D2	0.401557	0.027	0.416303
F10	mental and behavioural disorders due to use of alcohol	L5/6 NP	0.403717	0.023	0.412484
F03	unspecified dementia	CB1	0.405263	0.025	0.416303
suic.slfinj.nosi	Self injurious behavior, without suicidal intent	Sst	0.405279	0.012	0.337655
socanx	Social anxiety disorder (F40.10)	Pax6	0.40611	0.02	0.406636
G04	encephalitis, myelitis and encephalomyelitis	5HT4	0.407545	0.012	0.337655
ed.an.oth	Other specified feeding or eating disorder, atypical anorexia nervosa (F50.8)	D2	0.40785	0.02	0.406636
G31	other degenerative diseases of nervous system, not elsewhere classified	subcortex	0.408518	0.00723327	0.274528
suic.actv	Suicidal ideation, active non-specific	D2	0.411462	0.014	0.368516
G20	parkinson's disease	VLMC	0.41182	0.016	0.378435
G55	nerve root and plexus compressions in diseases classified elsewhere	Lamp5 Lhx6	0.41239	0.018	0.39168
suic.slfinj.nosi	Self injurious behavior, without suicidal intent	D2	0.4144	0.015	0.370909
F17	mental and behavioural disorders due to use of tobacco	L5 IT	0.414968	0.016	0.378435
F32	depressive episode	L5/6 NP	0.420789	0.014	0.368516
F41	other anxiety disorders	Lamp5 Lhx6	0.425627	0.015	0.370909
F10	mental and behavioural disorders due to use of alcohol	L2/3 IT	0.425876	0.006	0.257684
G56	mononeuropathies of upper limb	5HT4	0.425988	0.012	0.337655
G55	nerve root and plexus compressions in diseases classified elsewhere	NET	0.429259	0.013	0.3536
G47	sleep disorders	D2	0.429926	0.017	0.385333
G56	mononeuropathies of upper limb	CB1	0.430172	0.013	0.3536
socanx	Social anxiety disorder (F40.10)	MOR	0.430336	0.005	0.226667
G45	transient cerebral ischaemic attacks and related syndromes	D2	0.43174	0.01	0.315726
G81	hemiplegia	NET	0.432722	0.011	0.3264
G57	mononeuropathies of lower limb	Lamp5 Lhx6	0.434968	0.007	0.272
socanx	Social anxiety disorder (F40.10)	CB1	0.440562	0.003	0.181333
psych.aps	Associated psychotic symptoms	Lamp5 Lhx6	0.441967	0.007	0.272
F53	mental and behavioural disorders associated with the puerperium, not elsewhere classified	D2	0.443518	0.01	0.315726
G56	mononeuropathies of upper limb	5HT6	0.445189	0.009	0.306
F45	somatoform disorders	L6 IT Car3	0.44773	0.018	0.39168
psych.aps	Associated psychotic symptoms	CB1	0.448365	0.009	0.306
G45	transient cerebral ischaemic attacks and related syndromes	5HT4	0.451649	0.011	0.3264
F45	somatoform disorders	L6b	0.452954	0.008	0.283826
G45	transient cerebral ischaemic attacks and related syndromes	L2/3 IT	0.454104	0.003	0.181333
G31	other degenerative diseases of nervous system, not elsewhere classified	L5 IT	0.457002	0.008	0.283826
G50	disorders of trigeminal nerve	D2	0.461085	0.008	0.283826
G04	encephalitis, myelitis and encephalomyelitis	subcortex	0.465735	0.00188193	0.171789
G04	encephalitis, myelitis and encephalomyelitis	L2/3 IT	0.466705	0.004	0.197818
F03	unspecified dementia	L2/3 IT	0.468041	0.004	0.197818
G20	parkinson's disease	L2/3 IT	0.477473	0.001	0.125538
F41	other anxiety disorders	D2	0.477575	0.007	0.272
suic.actv	Suicidal ideation, active non-specific	limbic	0.47864	0.00134391	0.156662
G56	mononeuropathies of upper limb	L5/6 NP	0.478883	0.003	0.181333
F10	mental and behavioural disorders due to use of alcohol	L5 IT	0.489231	0.005	0.226667
F53	mental and behavioural disorders associated with the puerperium, not elsewhere classified	L5/6 NP	0.491545	0.004	0.197818
F45	somatoform disorders	Lamp5 Lhx6	0.49285	0.002	0.171789
G56	mononeuropathies of upper limb	mGluR5	0.49906	0.005	0.226667
F48	other neurotic disorders	somatomotor	0.510796	0.00054731	0.0812009
psych.aps	Associated psychotic symptoms	L5 IT	0.5139	0.003	0.181333
suic.slfinj.nosi	Self injurious behavior, without suicidal intent	limbic	0.52128	0.000400445	0.0653526
G57	mononeuropathies of lower limb	L5/6 NP	0.524875	0.003	0.181333
G56	mononeuropathies of upper limb	Lamp5 Lhx6	0.525592	0.002	0.171789
G56	mononeuropathies of upper limb	D2	0.526486	0.004	0.197818
F03	unspecified dementia	D2	0.532608	0.002	0.171789
F45	somatoform disorders	D2	0.539875	0.003	0.181333
G20	parkinson's disease	L5 IT	0.544948	0.002	0.171789
adhd	Attention-deficit / hyperactivity disorder	limbic	0.548526	0.000169259	0.0306923
F53	mental and behavioural disorders associated with the puerperium, not elsewhere classified	5HT4	0.551032	0.001	0.125538
F03	unspecified dementia	L5 IT	0.572179	0	0
ed.an.oth	Other specified feeding or eating disorder, atypical anorexia nervosa (F50.8)	limbic	0.582523	5.18e-05	0.0105653
F03	unspecified dementia	L5/6 NP	0.633292	0	0
G04	encephalitis, myelitis and encephalomyelitis	L5 IT	0.642774	0	0
F03	unspecified dementia	5HT4	0.657298	0	0
G04	encephalitis, myelitis and encephalomyelitis	L5/6 NP	0.666377	0	0
G40	epilepsy	subcortex	0.687059	5.04e-07	0.000117425
G35	multiple sclerosis	subcortex	0.737107	2.6e-08	7.06e-06

### Sheet: 10. Adoption
cohort	X	Y	interaction	interaction_ci_low	interaction_ci_high	interaction_p	fdr_interaction_p	n	n_adopted	n_nonadopted
UKB (England)	IMD	vol_bankssts	-0.0173476	-0.091355	0.0566599	0.645927	0.86013	57890	619	57271
UKB (England)	IMD	vol_caudalanteriorcingulate	-0.023092	-0.101387	0.0552033	0.563217	0.86013	57928	621	57307
UKB (England)	IMD	vol_caudalmiddlefrontal	-0.0134907	-0.0872859	0.0603044	0.720109	0.86013	57968	621	57347
UKB (England)	IMD	vol_cuneus	0.0199743	-0.0519774	0.091926	0.586367	0.86013	57855	620	57235
UKB (England)	IMD	vol_entorhinal	0.00229903	-0.0695178	0.0741159	0.94997	0.94997	57829	620	57209
UKB (England)	IMD	vol_frontalpole	0.0169206	-0.0559144	0.0897556	0.648868	0.86013	58025	618	57407
UKB (England)	IMD	vol_fusiform	0.0598562	-0.0063693	0.126082	0.076483	0.616354	58022	620	57402
UKB (England)	IMD	vol_inferiorparietal	-0.0247377	-0.0955431	0.0460678	0.493488	0.86013	58029	621	57408
UKB (England)	IMD	vol_inferiortemporal	0.0126176	-0.0550539	0.0802892	0.714776	0.86013	58009	618	57391
UKB (England)	IMD	vol_insula	0.0234846	-0.043428	0.0903971	0.491511	0.86013	58027	621	57406
UKB (England)	IMD	vol_isthmuscingulate	-0.0066747	-0.0759784	0.0626289	0.850273	0.933372	57922	621	57301
UKB (England)	IMD	vol_lateraloccipital	0.020959	-0.0456223	0.0875404	0.537246	0.86013	58022	620	57402
UKB (England)	IMD	vol_lateralorbitofrontal	0.00981138	-0.058028	0.0776507	0.776818	0.902789	58047	621	57426
UKB (England)	IMD	vol_lingual	0.0257179	-0.0464298	0.0978656	0.484763	0.86013	58020	621	57399
UKB (England)	IMD	vol_medialorbitofrontal	0.0302126	-0.0368496	0.0972748	0.377232	0.86013	58042	620	57422
UKB (England)	IMD	vol_middletemporal	0.0265392	-0.0409262	0.0940046	0.4407	0.86013	58033	621	57412
UKB (England)	IMD	vol_paracentral	0.0326859	-0.0402853	0.105657	0.379979	0.86013	57954	620	57334
UKB (England)	IMD	vol_parahippocampal	-0.0048647	-0.0807972	0.0710678	0.900072	0.933372	58006	620	57386
UKB (England)	IMD	vol_parsopercularis	0.0557248	-0.0165822	0.128032	0.130917	0.616354	57855	619	57236
UKB (England)	IMD	vol_parsorbitalis	-0.0525302	-0.122115	0.0170541	0.138976	0.616354	58027	621	57406
UKB (England)	IMD	vol_parstriangularis	0.0546229	-0.0159598	0.125206	0.129318	0.616354	57952	620	57332
UKB (England)	IMD	vol_pericalcarine	0.0222106	-0.0530805	0.0975017	0.563134	0.86013	57910	621	57289
UKB (England)	IMD	vol_postcentral	0.0179487	-0.0538704	0.0897678	0.624252	0.86013	58014	621	57393
UKB (England)	IMD	vol_posteriorcingulate	-0.0210213	-0.0934194	0.0513767	0.569289	0.86013	57971	620	57351
UKB (England)	IMD	vol_precentral	-0.007715	-0.0778862	0.0624562	0.829383	0.933372	58026	621	57405
UKB (England)	IMD	vol_precuneus	0.0131558	-0.0556119	0.0819235	0.707689	0.86013	57989	621	57368
UKB (England)	IMD	vol_rostralanteriorcingulate	0.0355735	-0.0361596	0.107307	0.331057	0.86013	57998	621	57377
UKB (England)	IMD	vol_rostralmiddlefrontal	-0.0175889	-0.0839619	0.0487842	0.603483	0.86013	58009	621	57388
UKB (England)	IMD	vol_superiorfrontal	0.0217437	-0.0459431	0.0894306	0.528937	0.86013	57988	621	57367
UKB (England)	IMD	vol_superiorparietal	0.0381186	-0.0344898	0.110727	0.303493	0.86013	58029	620	57409
UKB (England)	IMD	vol_superiortemporal	-0.0133228	-0.0817658	0.0551202	0.702815	0.86013	58025	621	57404
UKB (England)	IMD	vol_supramarginal	0.00488206	-0.0643126	0.0740767	0.890012	0.933372	58003	620	57383
UKB (England)	IMD	vol_temporalpole	-0.0042706	-0.0797223	0.071181	0.911666	0.933372	57998	619	57379
UKB (England)	IMD	vol_transversetemporal	-0.0166804	-0.0913865	0.0580257	0.661656	0.86013	57927	619	57308
UKB (England)	IMD	aseg_Accumbens-area	0.0798395	0.0131063	0.146573	0.0190332	0.409214	57997	620	57377
UKB (England)	IMD	aseg_Amygdala	0.0396426	-0.0261124	0.105398	0.237347	0.850495	57953	621	57332
UKB (England)	IMD	aseg_Brain-Stem	0.0812053	0.0133628	0.149048	0.0189763	0.409214	58019	619	57400
UKB (England)	IMD	aseg_Caudate	0.0567225	-0.0182713	0.131716	0.13822	0.616354	57769	618	57151
UKB (England)	IMD	aseg_Cerebellum-Cortex	0.0419777	-0.0241901	0.108145	0.213706	0.835398	58044	620	57424
UKB (England)	IMD	aseg_Hippocampus	0.0604671	-0.0063208	0.127255	0.0759841	0.616354	58015	621	57394
UKB (England)	IMD	aseg_Pallidum	0.037818	-0.0313015	0.106937	0.283547	0.86013	58006	618	57388
UKB (England)	IMD	aseg_Putamen	0.0541558	-0.0151322	0.123444	0.125541	0.616354	57933	618	57315
UKB (England)	IMD	aseg_Thalamus-Proper	0.0494499	-0.0167766	0.115676	0.143338	0.616354	58002	620	57382
